# Investigating the causal effect of potential therapeutic agents for colorectal cancer prevention: a Mendelian randomization analysis

**DOI:** 10.1101/2025.07.07.25330867

**Authors:** Ella Fryer, D Timothy Bishop, Peter T Campbell, Andrew T Chan, Loic Le Marchand, Christopher I Li, Victor Moreno, Marc J Gunter, Amanda I Phipps, Robert C Grant, Stephanie L Schmit, Richard M Martin, James Yarmolinsky, Philip C Haycock

**Affiliations:** MRC Integrative Epidemiology Unit, University of Bristol, Bristol, England, BS8 2BN, UK; Population Health Sciences, Bristol Medical School, University of Bristol, Bristol, England, BS8 2BN, UK; Leeds Institute of Cancer and Pathology, University of Leeds, Leeds, UK; Department of Epidemiology and Population Health, Albert Einstein College of Medicine, Bronx, NY, USA; Division of Gastroenterology, Massachusetts General Hospital and Harvard Medical School, Boston, Massachusetts, USA; Channing Division of Network Medicine, Brigham and Women’s Hospital and Harvard Medical School, Boston, Massachusetts, USA; Clinical and Translational Epidemiology Unit, Massachusetts General Hospital and Harvard Medical School, Boston, Massachusetts, USA; Broad Institute of Harvard and MIT, Cambridge, Massachusetts, USA; University of Hawaii Cancer Center, Honolulu, Hawaii, USA; Public Health Sciences Division, Fred Hutchinson Cancer Center, Seattle, Washington, USA; Unit of Biomarkers and Suceptibility (UBS), Oncology Data Analytics Program (ODAP), Catalan Institute of Oncology (ICO), L’Hospitalet del Llobregat, 08908 Barcelona, Spain; ONCOBELL Program, Bellvitge Biomedical Research Institute (IDIBELL), L’Hospitalet de Llobregat, 08908 Barcelona, Spain; Consortium for Biomedical Research in Epidemiology and Public Health (CIBERESP), 28029 Madrid, Spain; Department of Clinical Sciences, Faculty of Medicine and health Sciences and Universitat de Barcelona Institute of Complex Systems (UBICS), University of Barcelona (UB), L’Hospitalet de Llobregat, 08908 Barcelona, Spain; Department of Epidemiology and Biostatistics, School of Public Health, Imperial College London, London, England, W2 1PG, UK; Department of Epidemiology, University of Washington, Seattle, Washington, USA; Division of Medical Oncology and Hematology, Princess Margaret Cancer Centre, University Health Network, Toronto, Canada; Genomic Medicine Institute, Cleveland Clinic, Cleveland, OH, USA; Department of Molecular Medicine, Cleveland Clinic Lerner College of Medicine of Case Western Reserve University School of Medicine, Cleveland, OH, USA; NIHR Bristol Biomedical Research Centre, University Hospitals Bristol and Weston NHS Foundation Trust, University of Bristol, Bristol, England, BS8 2BN, UK

## Abstract

**Background:** Conventional observational studies have identified several potential therapeutic agents that may lower risk of colorectal cancer development. However, these studies are susceptible to unmeasured and residual confounding and reverse causation, undermining robust causal inference.

**Methods:** We used Mendelian randomization (MR), a genetic epidemiological method that can strengthen causal inference, to evaluate the effect of previously reported therapeutic agents on colorectal cancer risk, including medications, dietary micronutrients, and endogenous hormones. Genetic instruments were constructed using genome-wide association studies (GWASs) of molecular traits (e.g. circulating levels of protein drug targets, blood-based biomarkers of micronutrients). Using summary statistics from these GWASs and a colorectal cancer risk GWAS (cases=78,473, controls=107,143), we employed Wald ratios and inverse-variance weighted models to estimate causal effects.

**Results:** We found evidence for associations between genetically-proxied elevated omega-3 fatty acids (OR 1.10; 95% CI 1.03, 1.18; *p*=6.20×10^-3^) and reduced plasma ACE levels (OR 1.08; 95% CI 1.03, 1.13; *p*=9.36×10^-4^), and colorectal cancer risk. Findings for ACE inhibition were consistent across sensitivity analyses and anatomical subsites.

**Conclusions:** Reduced plasma ACE levels were robustly linked to increased colorectal cancer risk. Further work is required to better understand the mechanism behind this finding and whether this translates to adverse effects via medication use (i.e. ACE inhibitors).

**Impact:** These findings provide updated evidence on the role of previously reported therapeutic agents in colorectal cancer risk, helping to prioritise further evaluation of those agents with potential aetiological roles in cancer development.

## Supplementary Tables for "Investigating the causal effect of potential therapeutic agents for colorectal cancer prevention: a Mendelian randomization analysis"

### Sheet: Contents
Title: Investigating the causal effect of previously reported therapeutic agents for colorectal cancer prevention: a Mendelian randomization analysis
Contents
Table 1	All preventive agents identified
Table 2	Genetic instruments
Table 3	Two-sample MR results for micronutrients and medicines
Table 4	Pleiotropy-robust results
Table 5	Leave-one-out results
Table 6	CAUSE results
Table 7	Two-sample MR results for hormones, stratified by sex
Table 8	Multi-variable MR results for omega-3 fatty acid
Table 9	Colocalisation results
Table 10	Stratified analyses by anatomical subsite
Table 11	z-test for heterogeneity between subsites and sexes

### Sheet: Table 1
Table 1: All preventive agents identified from literature search, their corresponding molecular trait and whether a genetic instrument was available.
Agent		Molecular trait	Instrument available?
Dietary factors/micronutrients	Folate levels	Serum folate levels	Yes
	Selenium	Circulating selenium levels	Yes
	Vitamin A	Serum retinol levels	Yes
	Vitamin C	Plasma vitamin C levels	Yes
	Vitamin E	Circulating alpha-tocopherol levels	Yes
	B carotene	Circulating B carotene levels	Yes
	Curcumin		No
	Magnesium	Serum magnesium levels	Yes
	Calcium	Serum calcium levels	Yes
	Vitamin D	Serum 25 hydroxyvitamin D	Yes
	Fibers		No
	Fruits and vegetables		No
	Apigenin		No
	Epigallocatechin gallate		No
	Anthocyanins		No
	Procyanidins		No
	Resveratrol		No
	Genistein		No
	Allicin		No
	Lactoferrin	Lactotransferrin	No
	Long-chain PUFAs	Circulating omega-3 fatty acids	Yes
		Circulating omega-6 fatty acids	Yes
Medicines	DFMO		No
	Erlotinib		No
	Guselkumab	Plasma IL23R levels	Yes
		Plasma IL12B levels	No
	Proton pump inhibitors		No
	Anti-hypertensives	Systolic blood pressure (due to ADRB1 inhibition)	Yes
		Systolic blood pressure (due to NCC inhibition)	Yes
		Plasma ACE levels	Yes
	Thiopurine		No
	Aspirin		No
	NA-NSAID		No
	5-ASAs		No
	UDCA		No
	Metformin		No
	Statins	LDL cholesterol levels (due to HMGCR inhibition)	Yes
		LDL cholesterol levels (due NPC1L1 inhibition)	Yes
		LDL cholesterol levels (due PCSK9 inhibition)	Yes
Hormones	Testosterone	Total/biovailable testosterone lebels	Yes
	HRT		No
	Estradial	Serum estradiol levels	Yes
	Sex hormone binding globulin	Serum SHBG levels	Yes
	Progesterone/17-Hydroxyprogesterone	Circulating Progesterone/17-Hydroxyprogesterone levels	Yes

### Sheet: Table 2
Table 2: Genetic instruments used for each molecular trait including summary statistics and r2 and F-statistic
exposure	nsnp	rsid	effect_allele	other_allele	effect_allele_frequency	beta	standard_error	r2	f_statistic
Beta carotene	1	rs4889286	T	C	NA	0.286	0.0441	0.0341369	41.9879
Bioavailable testosterone levels (men)	96	rs56196860	C	A	0.968484	-0.321256	0.00870234	0.007565	1362.78
Bioavailable testosterone levels (men)	96	rs113017476	G	A	0.96077	-0.182427	0.00789849	0.0029749	533.44
Bioavailable testosterone levels (men)	96	rs7912521	T	C	0.584412	-0.061199	0.00308282	0.00219944	394.083
Bioavailable testosterone levels (men)	96	rs9986829	G	A	0.493135	-0.0556073	0.00305395	0.00185102	331.539
Bioavailable testosterone levels (men)	96	rs2035837	T	C	0.852191	0.07286	0.00429313	0.00160845	288.022
Bioavailable testosterone levels (men)	96	rs115260227	A	G	0.988061	0.227147	0.0146193	0.0013485	241.41
Bioavailable testosterone levels (men)	96	rs9322822	C	T	0.6785	0.0487092	0.00325272	0.00125274	224.246
Bioavailable testosterone levels (men)	96	rs12796488	C	A	0.823117	0.0560936	0.00398259	0.00110838	198.377
Bioavailable testosterone levels (men)	96	rs10892924	A	T	0.432135	-0.0393968	0.00309245	0.000906982	162.297
Bioavailable testosterone levels (men)	96	rs17703883	T	C	0.744735	-0.0442784	0.00350043	0.000894188	160.006
Bioavailable testosterone levels (men)	96	rs17612778	C	A	0.656744	-0.0402085	0.00320761	0.000878147	157.133
Bioavailable testosterone levels (men)	96	rs1264300	A	G	0.646589	-0.0379393	0.00318367	0.000793695	142.01
Bioavailable testosterone levels (men)	96	rs11703376	C	T	0.730338	-0.0396526	0.00344869	0.000738908	132.2
Bioavailable testosterone levels (men)	96	rs2764772	T	A	0.66595	-0.0370436	0.003233	0.000733791	131.283
Bioavailable testosterone levels (men)	96	rs35737316	C	T	0.75431	-0.0402393	0.00354903	0.000718531	128.551
Bioavailable testosterone levels (men)	96	rs12944649	A	G	0.801268	-0.0408754	0.00382485	0.000638402	114.206
Bioavailable testosterone levels (men)	96	rs71529289	C	T	0.748102	0.0359428	0.00347805	0.000596993	106.794
Bioavailable testosterone levels (men)	96	rs1898003	G	T	0.427163	0.0316385	0.0030919	0.000585333	104.707
Bioavailable testosterone levels (men)	96	rs66956368	T	A	0.702703	0.0335677	0.00351101	0.000511015	91.4059
Bioavailable testosterone levels (men)	96	rs2668776	C	T	0.469281	0.0292238	0.00305978	0.000509974	91.2196
Bioavailable testosterone levels (men)	96	rs7758796	G	A	0.548204	-0.029093	0.00307465	0.000500546	89.5325
Bioavailable testosterone levels (men)	96	rs6718154	C	T	0.725245	-0.0322455	0.00340933	0.000500103	89.4531
Bioavailable testosterone levels (men)	96	rs2090409	C	A	0.684057	0.0309321	0.0032844	0.00049587	88.6956
Bioavailable testosterone levels (men)	96	rs7679843	C	G	0.905018	-0.0501614	0.00533198	0.000494793	88.5029
Bioavailable testosterone levels (men)	96	rs8061590	A	G	0.59747	0.0288317	0.00310775	0.000481189	86.0684
Bioavailable testosterone levels (men)	96	rs4562360	A	G	0.243053	-0.0323526	0.00355024	0.000464277	83.0421
Bioavailable testosterone levels (men)	96	rs2011425	T	G	0.920385	0.0502524	0.00565644	0.000441277	78.9264
Bioavailable testosterone levels (men)	96	rs1812755	T	C	0.800056	0.033863	0.00385917	0.000430479	76.9942
Bioavailable testosterone levels (men)	96	rs618888	T	G	0.283443	0.0284465	0.0033428	0.00040489	72.4156
Bioavailable testosterone levels (men)	96	rs2180833	T	C	0.613013	-0.0267426	0.00315498	0.000401713	71.8471
Bioavailable testosterone levels (men)	96	rs6486542	C	T	0.570571	0.0261149	0.00309397	0.000398334	71.2426
Bioavailable testosterone levels (men)	96	rs12410063	C	T	0.443973	0.0256367	0.00306688	0.000390694	69.8756
Bioavailable testosterone levels (men)	96	rs3742223	T	C	0.903396	0.0433217	0.00521873	0.000385292	68.9091
Bioavailable testosterone levels (men)	96	rs6766859	C	T	0.371607	-0.0260999	0.00316599	0.000379988	67.9601
Bioavailable testosterone levels (men)	96	rs7265992	G	A	0.821159	0.0317217	0.00402147	0.000347911	62.2212
Bioavailable testosterone levels (men)	96	rs10982156	T	A	0.930455	-0.0477036	0.00622867	0.000327979	58.6552
Bioavailable testosterone levels (men)	96	rs9824196	G	T	0.279104	-0.025986	0.00339312	0.000327955	58.651
Bioavailable testosterone levels (men)	96	rs950716	A	G	0.862619	0.0336833	0.00442472	0.000324036	57.9499
Bioavailable testosterone levels (men)	96	rs13072540	A	C	0.547515	0.0232478	0.00306817	0.000321027	57.4116
Bioavailable testosterone levels (men)	96	rs79861271	G	A	0.893998	0.0373612	0.00493296	0.000320748	57.3616
Bioavailable testosterone levels (men)	96	rs7496293	C	T	0.437476	-0.0233129	0.00308145	0.000320051	57.2371
Bioavailable testosterone levels (men)	96	rs6551280	T	C	0.152757	0.0319465	0.00423176	0.000318671	56.9901
Bioavailable testosterone levels (men)	96	rs112217694	G	C	0.94227	0.0494985	0.00656267	0.000318098	56.8877
Bioavailable testosterone levels (men)	96	rs4456955	T	C	0.848803	0.0312932	0.00424338	0.000304103	54.384
Bioavailable testosterone levels (men)	96	rs2038695	C	A	0.449673	0.0227854	0.00308986	0.000304074	54.379
Bioavailable testosterone levels (men)	96	rs145359938	G	C	0.975889	0.077646	0.0106751	0.00029583	52.9041
Bioavailable testosterone levels (men)	96	rs8076703	C	T	0.295865	0.0238709	0.00333901	0.000285795	51.109
Bioavailable testosterone levels (men)	96	rs3774577	C	T	0.605083	0.0221705	0.00312244	0.000281914	50.4148
Bioavailable testosterone levels (men)	96	rs10279715	A	G	0.537882	0.0217388	0.00306173	0.000281897	50.4118
Bioavailable testosterone levels (men)	96	rs2438086	A	G	0.42417	-0.0218279	0.00307572	0.000281633	50.3646
Bioavailable testosterone levels (men)	96	rs4919686	A	C	0.710312	0.0234107	0.00335461	0.000272334	48.7012
Bioavailable testosterone levels (men)	96	rs12810788	G	A	0.20114	0.0270491	0.0038809	0.000271643	48.5776
Bioavailable testosterone levels (men)	96	rs59698523	T	C	0.546597	-0.0203103	0.00305582	0.000247028	44.1746
Bioavailable testosterone levels (men)	96	rs12682723	G	A	0.571819	0.0205136	0.00309041	0.000246389	44.0602
Bioavailable testosterone levels (men)	96	rs2631864	A	G	0.896375	-0.0331054	0.00501603	0.000243583	43.5585
Bioavailable testosterone levels (men)	96	rs4872310	G	A	0.752744	0.0231059	0.00352473	0.000240307	42.9724
Bioavailable testosterone levels (men)	96	rs532041	G	A	0.438183	0.0200539	0.00306454	0.000239463	42.8215
Bioavailable testosterone levels (men)	96	rs72774885	T	C	0.834212	-0.0268849	0.00417447	0.000231947	41.4772
Bioavailable testosterone levels (men)	96	rs296390	C	A	0.164234	-0.0261097	0.00411278	0.000225378	40.3021
Bioavailable testosterone levels (men)	96	rs1178947	T	C	0.795651	0.0238711	0.00378982	0.000221864	39.6737
Bioavailable testosterone levels (men)	96	rs10809396	C	T	0.718136	0.0212858	0.0033815	0.000221585	39.6238
Bioavailable testosterone levels (men)	96	rs6521	G	C	0.432781	-0.0193524	0.00307954	0.00022084	39.4905
Bioavailable testosterone levels (men)	96	rs2961853	T	C	0.531329	-0.0191152	0.00305362	0.000219133	39.1853
Bioavailable testosterone levels (men)	96	rs62041532	T	G	0.787381	-0.0233361	0.00372844	0.00021907	39.174
Bioavailable testosterone levels (men)	96	rs58879558	T	C	0.770108	-0.0225798	0.00361103	0.000218655	39.0997
Bioavailable testosterone levels (men)	96	rs7123283	C	T	0.524919	0.0189104	0.00306106	0.000213423	38.1639
Bioavailable testosterone levels (men)	96	rs34265755	T	G	0.458017	-0.0188893	0.0030602	0.000213067	38.1002
Bioavailable testosterone levels (men)	96	rs13835	C	A	0.575792	-0.0189802	0.00308562	0.000211593	37.8366
Bioavailable testosterone levels (men)	96	rs4938576	T	G	0.413076	-0.018992	0.00308894	0.000211401	37.8022
Bioavailable testosterone levels (men)	96	rs6729954	A	T	0.565232	-0.0189552	0.00309055	0.000210363	37.6167
Bioavailable testosterone levels (men)	96	rs826386	T	C	0.655132	0.0195218	0.00322194	0.000205301	36.7113
Bioavailable testosterone levels (men)	96	rs79310511	A	G	0.951862	-0.0433605	0.00717031	0.000204503	36.5686
Bioavailable testosterone levels (men)	96	rs28613899	G	C	0.564449	0.018583	0.00307697	0.000203973	36.4737
Bioavailable testosterone levels (men)	96	rs72664935	T	C	0.424567	-0.0186769	0.00309656	0.000203441	36.3786
Bioavailable testosterone levels (men)	96	rs61932784	C	A	0.783141	0.022236	0.00370843	0.000201058	35.9524
Bioavailable testosterone levels (men)	96	rs55765314	C	A	0.838058	0.0247992	0.00414095	0.000200569	35.865
Bioavailable testosterone levels (men)	96	rs34192788	T	A	0.690326	0.0198155	0.00332811	0.000198246	35.4495
Bioavailable testosterone levels (men)	96	rs34040779	T	C	0.924329	0.0348252	0.00591069	0.000194135	34.7141
Bioavailable testosterone levels (men)	96	rs71519251	G	A	0.833135	-0.0240397	0.00414069	0.000188498	33.706
Bioavailable testosterone levels (men)	96	rs11751920	G	C	0.978246	0.0605865	0.0104533	0.000187862	33.5923
Bioavailable testosterone levels (men)	96	rs1049414	C	T	0.310195	-0.0204854	0.00354701	0.000186535	33.3549
Bioavailable testosterone levels (men)	96	rs7439366	T	C	0.544042	0.0175218	0.00304876	0.000184717	33.0298
Bioavailable testosterone levels (men)	96	rs1060211	G	A	0.167259	0.0233161	0.00408472	0.000182215	32.5823
Bioavailable testosterone levels (men)	96	rs2049048	G	A	0.850685	0.0272362	0.00477299	0.0001821	32.5617
Bioavailable testosterone levels (men)	96	rs3020421	G	A	0.672806	0.0185099	0.0032529	0.000181077	32.3789
Bioavailable testosterone levels (men)	96	rs146454382	G	A	0.978102	-0.0602135	0.0106013	0.000180413	32.26
Bioavailable testosterone levels (men)	96	rs4483209	G	T	0.528013	-0.0173447	0.00305782	0.000179932	32.174
Bioavailable testosterone levels (men)	96	rs2327121	G	C	0.34291	-0.0181409	0.00322022	0.000177478	31.7352
Bioavailable testosterone levels (men)	96	rs3733897	A	G	0.866116	0.0250318	0.00445982	0.000176177	31.5025
Bioavailable testosterone levels (men)	96	rs4503095	G	A	0.910348	0.0300118	0.0053541	0.000175716	31.42
Bioavailable testosterone levels (men)	96	rs11591349	A	T	0.567979	0.017234	0.00307726	0.000175406	31.3645
Bioavailable testosterone levels (men)	96	rs7454964	T	C	0.428414	0.0171983	0.00308619	0.000173671	31.0542
Bioavailable testosterone levels (men)	96	rs61762319	A	G	0.970858	-0.0499764	0.00903644	0.000171056	30.5865
Bioavailable testosterone levels (men)	96	rs10510939	T	C	0.625443	-0.0173999	0.00315755	0.000169823	30.366
Bioavailable testosterone levels (men)	96	rs7915430	T	G	0.797851	0.020841	0.00379473	0.000168686	30.1627
Bioavailable testosterone levels (men)	96	rs6969819	A	C	0.639261	-0.0174253	0.00319077	0.000166791	29.8239
Bioavailable testosterone levels (women)	164	rs727428	T	C	0.444254	0.0947823	0.00254019	0.0073316	1392.25
Bioavailable testosterone levels (women)	164	rs45446698	T	G	0.958078	0.161091	0.00634011	0.003413	645.572
Bioavailable testosterone levels (women)	164	rs1050541	T	G	0.44301	0.0486949	0.00261308	0.0018388	347.262
Bioavailable testosterone levels (women)	164	rs117387630	C	T	0.978018	-0.136661	0.00899962	0.00122175	230.588
Bioavailable testosterone levels (women)	164	rs11653686	C	T	0.913205	0.0656834	0.0044863	0.00113583	214.353
Bioavailable testosterone levels (women)	164	rs6684361	T	C	0.69303	-0.0395286	0.00275514	0.00109077	205.841
Bioavailable testosterone levels (women)	164	rs687339	C	T	0.227026	-0.0395716	0.00302296	0.000908198	171.355
Bioavailable testosterone levels (women)	164	rs1934923	T	C	0.220677	-0.0394584	0.00305768	0.000882641	166.529
Bioavailable testosterone levels (women)	164	rs590097	T	G	0.353532	-0.0339639	0.00264883	0.000871407	164.408
Bioavailable testosterone levels (women)	164	rs61856128	C	A	0.703561	0.0346	0.00279843	0.000810296	152.869
Bioavailable testosterone levels (women)	164	rs10822163	C	G	0.527229	0.0310537	0.0025378	0.000793669	149.729
Bioavailable testosterone levels (women)	164	rs58072681	T	C	0.929977	-0.0610878	0.00499767	0.000791958	149.406
Bioavailable testosterone levels (women)	164	rs4149056	T	C	0.848777	-0.0425623	0.00353694	0.000767598	144.807
Bioavailable testosterone levels (women)	164	rs112635299	G	T	0.979033	0.102348	0.0088592	0.000707514	133.464
Bioavailable testosterone levels (women)	164	rs117327231	C	A	0.977099	-0.0971595	0.00847888	0.000696087	131.307
Bioavailable testosterone levels (women)	164	rs6967728	A	G	0.184642	0.0364203	0.00326658	0.000659002	124.307
Bioavailable testosterone levels (women)	164	rs114165349	G	C	0.976304	-0.0930986	0.008356	0.000658076	124.132
Bioavailable testosterone levels (women)	164	rs2160348	T	C	0.263929	-0.0318805	0.00287981	0.0006497	122.551
Bioavailable testosterone levels (women)	164	rs629042	G	C	0.392999	-0.0284066	0.00260543	0.0006302	118.871
Bioavailable testosterone levels (women)	164	rs2152318	C	T	0.755294	-0.0317947	0.00293732	0.000621169	117.166
Bioavailable testosterone levels (women)	164	rs7183977	T	C	0.65229	-0.0285915	0.0026794	0.000603683	113.866
Bioavailable testosterone levels (women)	164	rs56332871	C	A	0.727843	0.0298823	0.00285837	0.000579445	109.292
Bioavailable testosterone levels (women)	164	rs295289	T	A	0.743523	0.0286651	0.00291008	0.000514453	97.027
Bioavailable testosterone levels (women)	164	rs1171617	G	T	0.233213	-0.029502	0.00299605	0.000514108	96.9617
Bioavailable testosterone levels (women)	164	rs113172275	T	C	0.933866	-0.0491508	0.00511463	0.000489658	92.3481
Bioavailable testosterone levels (women)	164	rs10778215	T	A	0.527891	-0.024324	0.00254384	0.000484789	91.4294
Bioavailable testosterone levels (women)	164	rs11621792	C	T	0.547608	-0.0245363	0.00256772	0.000484156	91.31
Bioavailable testosterone levels (women)	164	rs4794058	C	T	0.50319	0.0239829	0.00252441	0.000478573	90.2566
Bioavailable testosterone levels (women)	164	rs76895963	T	G	0.979035	0.0875478	0.00973875	0.000428519	80.8127
Bioavailable testosterone levels (women)	164	rs202200760	G	C	0.960954	0.0627387	0.00714312	0.000409063	77.1419
Bioavailable testosterone levels (women)	164	rs4690098	C	T	0.764663	-0.0266003	0.00303968	0.000406082	76.5795
Bioavailable testosterone levels (women)	164	rs12658172	G	C	0.84181	0.0303213	0.00351809	0.000393897	74.2809
Bioavailable testosterone levels (women)	164	rs7139079	G	A	0.407287	0.0220891	0.00258299	0.000387806	73.1318
Bioavailable testosterone levels (women)	164	rs1889236	C	T	0.767591	0.0252812	0.00300742	0.000374729	70.6647
Bioavailable testosterone levels (women)	164	rs850294	C	T	0.886391	-0.0337033	0.00401465	0.000373731	70.4766
Bioavailable testosterone levels (women)	164	rs3771243	G	A	0.610685	-0.0215542	0.002597	0.000365287	68.8835
Bioavailable testosterone levels (women)	164	rs71633359	T	C	0.68151	-0.0226012	0.00278725	0.000348684	65.7516
Bioavailable testosterone levels (women)	164	rs1688043	C	T	0.0662626	0.0406564	0.0050991	0.00033713	63.572
Bioavailable testosterone levels (women)	164	rs8111359	C	T	0.904645	0.0343229	0.00437893	0.000325809	61.4366
Bioavailable testosterone levels (women)	164	rs2391139	T	G	0.201753	0.0246704	0.00314993	0.000325298	61.3403
Bioavailable testosterone levels (women)	164	rs12543598	T	G	0.445787	0.0199058	0.0025457	0.000324247	61.1421
Bioavailable testosterone levels (women)	164	rs272607	T	G	0.711608	0.0218401	0.00279723	0.000323285	60.9605
Bioavailable testosterone levels (women)	164	rs9527	C	T	0.758463	0.0230347	0.00295955	0.000321253	60.5772
Bioavailable testosterone levels (women)	164	rs8178824	C	T	0.970245	-0.0577784	0.007449	0.000319058	60.1631
Bioavailable testosterone levels (women)	164	rs61237993	G	A	0.872098	-0.0294017	0.0037985	0.000317728	59.9123
Bioavailable testosterone levels (women)	164	rs35783704	G	A	0.898525	-0.0326591	0.00424371	0.000314089	59.226
Bioavailable testosterone levels (women)	164	rs9987289	A	G	0.0920709	0.0336644	0.00437758	0.000313624	59.1383
Bioavailable testosterone levels (women)	164	rs7175852	C	T	0.752078	0.0225199	0.00293778	0.000311624	58.7611
Bioavailable testosterone levels (women)	164	rs34060476	A	G	0.866617	-0.0284063	0.00372204	0.000308891	58.2455
Bioavailable testosterone levels (women)	164	rs34931250	C	T	0.939244	0.0399468	0.00528569	0.000302902	57.1158
Bioavailable testosterone levels (women)	164	rs1640272	A	T	0.712846	0.0211934	0.00280641	0.000302441	57.0288
Bioavailable testosterone levels (women)	164	rs9399469	T	A	0.377973	-0.0198083	0.00262718	0.000301478	56.8473
Bioavailable testosterone levels (women)	164	rs7314285	T	G	0.931867	0.0375233	0.00502084	0.000296206	55.8528
Bioavailable testosterone levels (women)	164	rs140584594	A	G	0.270091	-0.0211557	0.00283135	0.000296082	55.8294
Bioavailable testosterone levels (women)	164	rs10851395	T	C	0.475985	-0.0189317	0.00253684	0.00029535	55.6914
Bioavailable testosterone levels (women)	164	rs7089122	T	C	0.177718	0.024365	0.00332118	0.000285428	53.82
Bioavailable testosterone levels (women)	164	rs1989147	C	T	0.806791	0.0235512	0.00322554	0.000282729	53.311
Bioavailable testosterone levels (women)	164	rs7780066	G	A	0.206958	-0.0227824	0.00312283	0.000282262	53.2228
Bioavailable testosterone levels (women)	164	rs55781920	T	C	0.888361	-0.0290889	0.00404125	0.000274774	51.8106
Bioavailable testosterone levels (women)	164	rs62025141	A	G	0.855415	0.0263429	0.00367234	0.000272895	51.4561
Bioavailable testosterone levels (women)	164	rs149624078	C	T	0.985986	-0.0791193	0.0110618	0.000271311	51.1574
Bioavailable testosterone levels (women)	164	rs168189	C	T	0.720409	-0.0202832	0.00283846	0.000270808	51.0626
Bioavailable testosterone levels (women)	164	rs7633673	G	A	0.59422	0.018352	0.00257261	0.000269882	50.8879
Bioavailable testosterone levels (women)	164	rs28641793	C	A	0.988039	-0.0840715	0.0118238	0.000268126	50.5567
Bioavailable testosterone levels (women)	164	rs56205943	G	A	0.759004	0.0209185	0.00295562	0.000265657	50.091
Bioavailable testosterone levels (women)	164	rs7539478	A	T	0.595117	0.0181101	0.00258423	0.000260459	49.1105
Bioavailable testosterone levels (women)	164	rs34872892	A	G	0.791511	0.0219895	0.00314374	0.000259476	48.9252
Bioavailable testosterone levels (women)	164	rs7078330	C	T	0.912144	-0.0312818	0.00447431	0.000259234	48.8795
Bioavailable testosterone levels (women)	164	rs11683361	C	G	0.193463	-0.0222847	0.00320442	0.000256493	48.3627
Bioavailable testosterone levels (women)	164	rs6923071	C	T	0.567981	0.0178044	0.00256872	0.00025479	48.0415
Bioavailable testosterone levels (women)	164	rs62231822	C	T	0.901312	0.0288713	0.00426074	0.000243517	45.9154
Bioavailable testosterone levels (women)	164	rs1214759	A	G	0.321282	-0.018082	0.00271377	0.00023546	44.3958
Bioavailable testosterone levels (women)	164	rs62144584	T	C	0.728206	0.0188548	0.00284327	0.000233227	43.9747
Bioavailable testosterone levels (women)	164	rs3814707	G	A	0.758298	0.0195128	0.00296649	0.00022947	43.2662
Bioavailable testosterone levels (women)	164	rs56196860	C	A	0.968553	0.047541	0.00724504	0.000228364	43.0577
Bioavailable testosterone levels (women)	164	rs1119208	C	T	0.648622	0.0174527	0.00265984	0.000228343	43.0536
Bioavailable testosterone levels (women)	164	rs8089112	A	T	0.277309	-0.0186131	0.0028444	0.000227107	42.8205
Bioavailable testosterone levels (women)	164	rs7854368	A	G	0.800057	0.020781	0.00317642	0.000227003	42.8009
Bioavailable testosterone levels (women)	164	rs4712976	C	T	0.732442	0.0186329	0.00285866	0.000225326	42.4846
Bioavailable testosterone levels (women)	164	rs13030651	G	A	0.448832	0.0165893	0.00254677	0.000225036	42.4299
Bioavailable testosterone levels (women)	164	rs171021	C	T	0.703178	0.0180676	0.00277925	0.000224141	42.2611
Bioavailable testosterone levels (women)	164	rs41301394	C	T	0.7179	-0.0182629	0.00281468	0.000223284	42.0995
Bioavailable testosterone levels (women)	164	rs12683780	A	C	0.668616	0.0179481	0.00276798	0.000222991	42.0442
Bioavailable testosterone levels (women)	164	rs10504255	G	A	0.336853	0.0173977	0.00268685	0.000222368	41.9268
Bioavailable testosterone levels (women)	164	rs62263023	T	A	0.908513	-0.0281185	0.00439876	0.000216722	40.862
Bioavailable testosterone levels (women)	164	rs11235688	G	A	0.583063	0.0164676	0.00257775	0.00021645	40.8107
Bioavailable testosterone levels (women)	164	rs11031005	T	C	0.856342	-0.0229697	0.00362517	0.000212929	40.1466
Bioavailable testosterone levels (women)	164	rs351370	C	T	0.413449	-0.0162176	0.00256394	0.000212196	40.0086
Bioavailable testosterone levels (women)	164	rs2954111	T	C	0.63855	-0.0166682	0.00263676	0.000211942	39.9606
Bioavailable testosterone levels (women)	164	rs2266782	G	A	0.58318	-0.0161462	0.00255834	0.000211254	39.8308
Bioavailable testosterone levels (women)	164	rs10136290	A	G	0.586342	-0.0162591	0.00257663	0.000211188	39.8184
Bioavailable testosterone levels (women)	164	rs2397112	A	G	0.573791	0.0161299	0.00256406	0.000209888	39.5733
Bioavailable testosterone levels (women)	164	rs78058190	G	A	0.949418	-0.0408659	0.00649989	0.000209648	39.5281
Bioavailable testosterone levels (women)	164	rs6008259	G	A	0.820867	0.0208006	0.00330997	0.000209452	39.4911
Bioavailable testosterone levels (women)	164	rs40270	A	C	0.226666	-0.0189592	0.00301788	0.000209323	39.4668
Bioavailable testosterone levels (women)	164	rs13020003	A	C	0.673125	-0.0170182	0.00271079	0.000209034	39.4122
Bioavailable testosterone levels (women)	164	rs190434484	C	T	0.989703	0.0792191	0.0128333	0.000202101	38.1047
Bioavailable testosterone levels (women)	164	rs388430	C	T	0.683193	0.0167293	0.00271149	0.000201894	38.0658
Bioavailable testosterone levels (women)	164	rs4368453	C	T	0.698323	-0.0170734	0.00278196	0.000199767	37.6646
Bioavailable testosterone levels (women)	164	rs2374456	C	G	0.416108	-0.0158069	0.00257884	0.000199265	37.5699
Bioavailable testosterone levels (women)	164	rs6792725	A	G	0.308073	0.0172911	0.00282453	0.000198765	37.4756
Bioavailable testosterone levels (women)	164	rs11879227	A	G	0.816917	0.0200588	0.00327867	0.000198518	37.4291
Bioavailable testosterone levels (women)	164	rs13430258	G	T	0.534478	0.0155063	0.00253962	0.000197727	37.2799
Bioavailable testosterone levels (women)	164	rs6486122	C	T	0.310203	-0.0167011	0.00274032	0.000197004	37.1435
Bioavailable testosterone levels (women)	164	rs7248104	G	A	0.58436	0.0156963	0.00257654	0.000196837	37.1122
Bioavailable testosterone levels (women)	164	rs9388769	G	A	0.326471	-0.0163953	0.00269783	0.000195883	36.9322
Bioavailable testosterone levels (women)	164	rs312023	G	A	0.472271	0.0154349	0.0025481	0.000194609	36.6919
Bioavailable testosterone levels (women)	164	rs4793788	C	A	0.363867	0.0158694	0.00262377	0.000194025	36.5818
Bioavailable testosterone levels (women)	164	rs6772177	C	T	0.828401	-0.0203877	0.00338121	0.000192833	36.357
Bioavailable testosterone levels (women)	164	rs73350117	A	C	0.827577	0.0202695	0.00336239	0.000192743	36.34
Bioavailable testosterone levels (women)	164	rs13153019	T	C	0.750709	-0.0177496	0.00294469	0.000192702	36.3323
Bioavailable testosterone levels (women)	164	rs8046391	G	C	0.727818	-0.0170855	0.00284538	0.000191234	36.0554
Bioavailable testosterone levels (women)	164	rs4135247	G	A	0.433284	0.0153765	0.00256333	0.000190851	35.9833
Bioavailable testosterone levels (women)	164	rs13072623	A	G	0.567332	-0.0153889	0.00257685	0.000189159	35.6642
Bioavailable testosterone levels (women)	164	rs145730801	T	C	0.955142	0.0373139	0.00625292	0.000188871	35.6099
Bioavailable testosterone levels (women)	164	rs11078597	T	C	0.813954	0.0192985	0.00324087	0.000188068	35.4584
Bioavailable testosterone levels (women)	164	rs7301634	A	G	0.810267	0.0191215	0.00322077	0.000186946	35.2468
Bioavailable testosterone levels (women)	164	rs12645584	C	T	0.268632	-0.0169337	0.00285943	0.00018601	35.0704
Bioavailable testosterone levels (women)	164	rs34269793	T	C	0.947264	-0.033339	0.00566891	0.000183442	34.5861
Bioavailable testosterone levels (women)	164	rs75332852	C	T	0.939591	-0.0315301	0.00537469	0.000182531	34.4143
Bioavailable testosterone levels (women)	164	rs573833	T	C	0.463062	0.0148264	0.0025392	0.00018083	34.0936
Bioavailable testosterone levels (women)	164	rs62223042	A	G	0.62527	-0.0153338	0.0026268	0.000180734	34.0754
Bioavailable testosterone levels (women)	164	rs71397837	G	A	0.829736	0.0196459	0.00336941	0.000180314	33.9963
Bioavailable testosterone levels (women)	164	rs34341	A	T	0.423818	-0.0149201	0.00256487	0.000179476	33.8383
Bioavailable testosterone levels (women)	164	rs7175211	A	G	0.579252	0.0149778	0.00257921	0.000178862	33.7224
Bioavailable testosterone levels (women)	164	rs62396733	C	T	0.862883	-0.0213341	0.00368265	0.000178001	33.5601
Bioavailable testosterone levels (women)	164	rs537551388	A	T	0.749195	-0.0169862	0.0029338	0.000177798	33.5218
Bioavailable testosterone levels (women)	164	rs3766922	T	G	0.523483	0.014617	0.00252592	0.000177612	33.4867
Bioavailable testosterone levels (women)	164	rs2587507	T	C	0.493342	-0.0144984	0.00250708	0.000177378	33.4425
Bioavailable testosterone levels (women)	164	rs6538437	A	T	0.710977	-0.0161517	0.00280523	0.000175831	33.1509
Bioavailable testosterone levels (women)	164	rs11047261	A	G	0.958616	-0.0366187	0.00636768	0.000175404	33.0703
Bioavailable testosterone levels (women)	164	rs12977787	G	A	0.458672	-0.0145876	0.00254069	0.000174848	32.9655
Bioavailable testosterone levels (women)	164	rs232089	A	G	0.436503	0.014596	0.00255147	0.000173574	32.7252
Bioavailable testosterone levels (women)	164	rs9316766	A	G	0.797719	-0.018136	0.00317356	0.000173216	32.6577
Bioavailable testosterone levels (women)	164	rs11151926	G	T	0.761661	-0.0170296	0.00298878	0.000172194	32.4651
Bioavailable testosterone levels (women)	164	rs199746610	C	A	0.966894	0.0409365	0.00718486	0.00017218	32.4624
Bioavailable testosterone levels (women)	164	rs9930946	C	G	0.692766	0.0156301	0.00274989	0.000171353	32.3064
Bioavailable testosterone levels (women)	164	rs3130479	G	A	0.891802	-0.0232368	0.00410833	0.000169676	31.9902
Bioavailable testosterone levels (women)	164	rs1515098	C	T	0.319573	-0.0153085	0.00270746	0.000169566	31.9696
Bioavailable testosterone levels (women)	164	rs12078363	T	C	0.681183	0.0153477	0.00271563	0.000169412	31.9404
Bioavailable testosterone levels (women)	164	rs78444263	C	T	0.928782	-0.0279333	0.00494322	0.000169365	31.9316
Bioavailable testosterone levels (women)	164	rs6073431	C	T	0.46831	0.0145654	0.00258761	0.000168053	31.6842
Bioavailable testosterone levels (women)	164	rs2602533	C	A	0.416817	0.0144259	0.00256654	0.000167567	31.5926
Bioavailable testosterone levels (women)	164	rs17128091	G	C	0.744091	0.0162945	0.00290688	0.000166659	31.4212
Bioavailable testosterone levels (women)	164	rs2282248	C	T	0.671532	-0.0150665	0.00269552	0.000165707	31.2417
Bioavailable testosterone levels (women)	164	rs5117	T	C	0.76465	0.0167598	0.00300096	0.000165431	31.1898
Bioavailable testosterone levels (women)	164	rs17287714	T	C	0.881885	0.0220873	0.00395912	0.000165078	31.1231
Bioavailable testosterone levels (women)	164	rs12135478	A	G	0.668974	-0.0150944	0.00270716	0.000164894	31.0885
Bioavailable testosterone levels (women)	164	rs12564492	G	A	0.296789	-0.0153482	0.00276579	0.000163335	30.7944
Bioavailable testosterone levels (women)	164	rs738409	C	G	0.783867	0.0170731	0.00307782	0.000163207	30.7704
Bioavailable testosterone levels (women)	164	rs12189146	G	A	0.949888	0.0320071	0.00579861	0.000161602	30.4677
Bioavailable testosterone levels (women)	164	rs6788984	A	G	0.856468	0.0200685	0.00364066	0.000161166	30.3854
Bioavailable testosterone levels (women)	164	rs2286614	C	T	0.838757	0.0189663	0.00344189	0.000161055	30.3645
Bioavailable testosterone levels (women)	164	rs9379084	G	A	0.884165	-0.0224985	0.00408423	0.000160949	30.3447
Bioavailable testosterone levels (women)	164	rs4869893	A	C	0.718028	-0.0155066	0.00281531	0.00016091	30.3372
Bioavailable testosterone levels (women)	164	rs191780890	A	G	0.988143	-0.0660169	0.0120225	0.000159928	30.152
Bioavailable testosterone levels (women)	164	rs3732218	G	A	0.918354	0.0252069	0.00461852	0.000157993	29.7871
Bioavailable testosterone levels (women)	164	rs113347955	G	A	0.976005	0.0445837	0.00835395	0.000151069	28.4816
Bioavailable testosterone levels (women)	164	rs11784903	T	C	0.47422	-0.0135555	0.00254887	0.000150018	28.2834
Bioavailable testosterone levels (women)	164	rs10757893	A	G	0.575224	0.0137428	0.00260112	0.00014806	27.9142
Bioavailable testosterone levels (women)	164	rs77495508	A	G	0.935786	-0.0277572	0.00526558	0.00014739	27.7878
Bioavailable testosterone levels (women)	164	rs17245822	A	C	0.626918	-0.013936	0.00264789	0.000146921	27.6995
Bioavailable testosterone levels (women)	164	rs1432679	C	T	0.446467	0.0133517	0.00254992	0.000145422	27.4167
Bioavailable testosterone levels (women)	164	rs381194	G	A	0.528176	0.0127199	0.00253528	0.000133515	25.1716
Circulating 17-hydroxyprogesterone levels (men)	4	rs6899983	C	A	0.0189823	0.50383	0.0548742	0.0365841	84.2248
Circulating 17-hydroxyprogesterone levels (men)	4	rs11191415	T	G	0.316306	0.101895	0.0155259	0.0190324	43.0329
Circulating 17-hydroxyprogesterone levels (men)	4	rs947130	C	T	0.730891	0.111558	0.0172643	0.0184611	41.7169
Circulating 17-hydroxyprogesterone levels (men)	4	rs17014577	C	T	0.142711	0.11258	0.0205791	0.0133015	29.9005
Circulating 17-hydroxyprogesterone levels (women)	3	rs115111668	T	C	0.0115012	0.855748	0.11988	0.0369261	50.8797
Circulating 17-hydroxyprogesterone levels (women)	3	rs149717632	G	A	0.0100462	0.853025	0.124582	0.0340747	46.8122
Circulating 17-hydroxyprogesterone levels (women)	3	rs1430542	C	T	0.723812	-0.165564	0.0284892	0.0247827	33.7223
Circulating alpha-tocopherol (vitamin E)	1	rs631106	A	C	0.336291	-0.0956491	0.0162684	0.00420197	34.5594
Circulating omega-3 fatty acids	49	rs174564	G	A	0.347013	-0.337094	0.00424185	0.0520571	6315.15
Circulating omega-3 fatty acids	49	rs261290	C	T	0.654653	-0.114383	0.00428189	0.00616696	713.583
Circulating omega-3 fatty acids	49	rs1077835	G	A	0.219724	0.126109	0.00491333	0.00569594	658.768
Circulating omega-3 fatty acids	49	rs58542926	T	C	0.074383	-0.171666	0.00775231	0.00424585	490.342
Circulating omega-3 fatty acids	49	rs112875651	A	G	0.392346	-0.0873719	0.00422001	0.0037137	428.656
Circulating omega-3 fatty acids	49	rs1260326	C	T	0.60401	-0.0820592	0.0041534	0.00338284	390.337
Circulating omega-3 fatty acids	49	rs964184	C	G	0.867229	-0.116637	0.00596503	0.00331369	382.331
Circulating omega-3 fatty acids	49	rs72789541	A	T	0.29597	-0.0810999	0.00446068	0.00286614	330.545
Circulating omega-3 fatty acids	49	rs1167998	A	C	0.644674	0.0713574	0.00425038	0.00244492	281.848
Circulating omega-3 fatty acids	49	rs2229738	T	C	0.066009	-0.123611	0.00812402	0.00200911	231.507
Circulating omega-3 fatty acids	49	rs62466318	T	C	0.204178	-0.0721329	0.00506371	0.00176145	202.918
Circulating omega-3 fatty acids	49	rs673335	C	T	0.159762	-0.0669996	0.00554146	0.00126955	146.18
Circulating omega-3 fatty acids	49	rs5112	G	C	0.533736	0.0476852	0.00437178	0.00103349	118.972
Circulating omega-3 fatty acids	49	rs150057262	G	C	0.012278	-0.202446	0.0198262	0.000905841	104.263
Circulating omega-3 fatty acids	49	rs9304381	T	C	0.818434	0.0528854	0.00527814	0.000872241	100.393
Circulating omega-3 fatty acids	49	rs4860987	T	A	0.258609	0.0463493	0.00491057	0.000774091	89.0871
Circulating omega-3 fatty acids	49	rs139974673	C	T	0.025918	0.117987	0.0128075	0.000737437	84.8657
Circulating omega-3 fatty acids	49	rs77960347	G	A	0.013239	0.161749	0.0177574	0.00072097	82.9692
Circulating omega-3 fatty acids	49	rs668948	A	G	0.820205	0.0458591	0.00528382	0.000654601	75.3264
Circulating omega-3 fatty acids	49	rs1973688	T	C	0.282514	-0.0390612	0.00453418	0.00064494	74.214
Circulating omega-3 fatty acids	49	rs140570886	C	T	0.015497	-0.143479	0.0167178	0.000640098	73.6565
Circulating omega-3 fatty acids	49	rs2394976	T	G	0.161648	-0.0461429	0.00550837	0.000609824	70.1707
Circulating omega-3 fatty acids	49	rs9987289	G	A	0.909151	0.0566995	0.00707191	0.000558661	64.2802
Circulating omega-3 fatty acids	49	rs629301	T	G	0.778033	0.0382887	0.00488385	0.000534184	61.4623
Circulating omega-3 fatty acids	49	rs10184054	G	C	0.224107	-0.0361462	0.00486548	0.000479702	55.1908
Circulating omega-3 fatty acids	49	rs16940904	T	C	0.226571	-0.0355285	0.0048772	0.000461231	53.0646
Circulating omega-3 fatty acids	49	rs142158911	A	G	0.116705	-0.0456449	0.0063704	0.000446235	51.3385
Circulating omega-3 fatty acids	49	rs9304644	T	C	0.453549	0.0281335	0.0040844	0.000412399	47.4442
Circulating omega-3 fatty acids	49	rs6882345	A	G	0.632863	0.0288844	0.00421159	0.000408849	47.0356
Circulating omega-3 fatty acids	49	rs55891451	C	A	0.201728	0.0341853	0.00508075	0.000393512	45.2705
Circulating omega-3 fatty acids	49	rs737338	T	C	0.035186	-0.0726631	0.0110354	0.000376872	43.3555
Circulating omega-3 fatty acids	49	rs4000713	A	G	0.295408	-0.0288196	0.00446039	0.000362893	41.7468
Circulating omega-3 fatty acids	49	rs61893661	T	C	0.038841	-0.0671348	0.0104814	0.000356622	41.0251
Circulating omega-3 fatty acids	49	rs117143374	C	T	0.142254	-0.0370966	0.005847	0.00034991	40.2526
Circulating omega-3 fatty acids	49	rs7819706	G	A	0.118291	-0.0396447	0.00628878	0.000345456	39.7402
Circulating omega-3 fatty acids	49	rs6601924	C	T	0.845765	0.0350603	0.00563873	0.000336069	38.6599
Circulating omega-3 fatty acids	49	rs7970695	A	G	0.620549	-0.0253039	0.00419603	0.00031613	36.3656
Circulating omega-3 fatty acids	49	rs1800978	G	C	0.123991	-0.0373414	0.00619432	0.000315909	36.3401
Circulating omega-3 fatty acids	49	rs4418728	T	G	0.450737	-0.0244877	0.00408583	0.000312252	35.9193
Circulating omega-3 fatty acids	49	rs11591147	T	G	0.017465	-0.0922144	0.0154873	0.00030819	35.4518
Circulating omega-3 fatty acids	49	rs11242109	T	G	0.479016	0.0240622	0.0040658	0.000304475	35.0244
Circulating omega-3 fatty acids	49	rs6129624	A	G	0.335237	-0.0257607	0.00437946	0.00030078	34.5992
Circulating omega-3 fatty acids	49	rs7924036	T	G	0.504205	0.0233527	0.00406452	0.00028697	33.0102
Circulating omega-3 fatty acids	49	rs6693447	G	T	0.461686	0.0229488	0.00407772	0.000275341	31.6722
Circulating omega-3 fatty acids	49	rs73109460	A	G	0.123622	-0.0349475	0.006216	0.000274787	31.6084
Circulating omega-3 fatty acids	49	rs11681659	T	C	0.716465	-0.0251255	0.004486	0.000272708	31.3692
Circulating omega-3 fatty acids	49	rs6602911	T	C	0.360079	0.0236425	0.00423262	0.000271242	31.2004
Circulating omega-3 fatty acids	49	rs3130805	A	G	0.175035	-0.029529	0.00533772	0.000266058	30.604
Circulating omega-3 fatty acids	49	rs56213767	G	A	0.598634	-0.0268144	0.0048874	0.000261681	30.1004
Circulating omega-6 fatty acids	71	rs1065853	T	G	0.080578	-0.198623	0.00743767	0.0061632	713.145
Circulating omega-6 fatty acids	71	rs964184	C	G	0.867229	-0.138896	0.00594434	0.00472521	545.965
Circulating omega-6 fatty acids	71	rs261290	C	T	0.654653	-0.0965507	0.00425095	0.00446582	515.859
Circulating omega-6 fatty acids	71	rs1002687	A	G	0.644748	0.090971	0.00421287	0.0040383	466.275
Circulating omega-6 fatty acids	71	rs1077835	G	A	0.219724	0.10126	0.00487783	0.0037334	430.938
Circulating omega-6 fatty acids	71	rs58542926	T	C	0.074383	-0.128057	0.0076883	0.00240661	277.42
Circulating omega-6 fatty acids	71	rs157595	G	A	0.617337	0.0693505	0.00424032	0.00232059	267.482
Circulating omega-6 fatty acids	71	rs77960347	G	A	0.013239	0.275526	0.0176159	0.00212275	244.629
Circulating omega-6 fatty acids	71	rs1260326	C	T	0.60401	-0.0642561	0.00412206	0.00210858	242.992
Circulating omega-6 fatty acids	71	rs112875651	A	G	0.392346	-0.063694	0.00418831	0.00200703	231.266
Circulating omega-6 fatty acids	71	rs142158911	A	G	0.116705	-0.0944019	0.00631781	0.00193772	223.265
Circulating omega-6 fatty acids	71	rs693	A	G	0.520883	0.0597616	0.00403518	0.00190369	219.337
Circulating omega-6 fatty acids	71	rs183130	T	C	0.324072	0.0615133	0.00431123	0.00176715	203.577
Circulating omega-6 fatty acids	71	rs140570886	C	T	0.015497	-0.225635	0.0165858	0.00160675	185.069
Circulating omega-6 fatty acids	71	rs9304381	T	C	0.818434	0.0702336	0.00523609	0.00156208	179.915
Circulating omega-6 fatty acids	71	rs1461729	G	A	0.899221	0.0835465	0.00670616	0.00134781	155.203
Circulating omega-6 fatty acids	71	rs12740374	T	G	0.221071	-0.0572469	0.00485222	0.00120894	139.192
Circulating omega-6 fatty acids	71	rs4704210	C	G	0.374212	0.0467287	0.00416788	0.00109186	125.698
Circulating omega-6 fatty acids	71	rs2740488	C	A	0.265321	-0.0501345	0.00457926	0.00104121	119.86
Circulating omega-6 fatty acids	71	rs11591147	T	G	0.017465	-0.166015	0.0153646	0.00101419	116.747
Circulating omega-6 fatty acids	71	rs6882345	A	G	0.632863	0.0448784	0.00417905	0.00100182	115.322
Circulating omega-6 fatty acids	71	rs34121855	G	T	0.203736	-0.0496474	0.00502625	0.000847701	97.5657
Circulating omega-6 fatty acids	71	rs28383314	C	T	0.622939	0.0388549	0.00415994	0.000758043	87.2388
Circulating omega-6 fatty acids	71	rs907866	A	G	0.443236	-0.0377412	0.00407373	0.000745811	85.8301
Circulating omega-6 fatty acids	71	rs56322906	A	G	0.035157	-0.100371	0.0109592	0.000728867	83.8786
Circulating omega-6 fatty acids	71	rs1973688	T	C	0.282514	-0.0381478	0.00450142	0.00062413	71.8178
Circulating omega-6 fatty acids	71	rs13108218	G	A	0.615417	-0.035165	0.00417574	0.000616301	70.9164
Circulating omega-6 fatty acids	71	rs4299376	T	G	0.676279	-0.0353905	0.00431976	0.00058332	67.1192
Circulating omega-6 fatty acids	71	rs115478735	T	A	0.183315	0.0422787	0.00521674	0.000570825	65.6806
Circulating omega-6 fatty acids	71	rs1883711	C	G	0.031191	0.0922513	0.0118528	0.000526478	60.5753
Circulating omega-6 fatty acids	71	rs486142	A	G	0.517266	0.0304963	0.00404787	0.000493325	56.7589
Circulating omega-6 fatty acids	71	rs72997616	A	C	0.094064	-0.051564	0.00694288	0.000479415	55.1577
Circulating omega-6 fatty acids	71	rs2844795	T	C	0.5194	0.029503	0.00401784	0.000468651	53.9187
Circulating omega-6 fatty acids	71	rs7139079	A	G	0.592501	-0.0297379	0.00411541	0.00045384	52.214
Circulating omega-6 fatty acids	71	rs36018387	T	C	0.105092	-0.0467836	0.00659724	0.000437098	50.2869
Circulating omega-6 fatty acids	71	rs4766578	A	T	0.503267	0.0277794	0.00404125	0.000410716	47.2505
Circulating omega-6 fatty acids	71	rs1692821	T	C	0.286985	0.0303388	0.0044618	0.000401891	46.2348
Circulating omega-6 fatty acids	71	rs6471717	A	G	0.663091	-0.0290285	0.00427754	0.000400307	46.0525
Circulating omega-6 fatty acids	71	rs4008004	A	C	0.221842	0.0329594	0.00487542	0.000397254	45.7011
Circulating omega-6 fatty acids	71	rs150057262	G	C	0.012278	-0.132462	0.0196625	0.000394493	45.3835
Circulating omega-6 fatty acids	71	rs12208357	T	C	0.069981	0.0530538	0.00793158	0.000388911	44.741
Circulating omega-6 fatty acids	71	rs3817335	A	T	0.350559	-0.0277621	0.00421464	0.00037716	43.3886
Circulating omega-6 fatty acids	71	rs534417	G	A	0.875005	0.0390397	0.00607823	0.000358599	41.2526
Circulating omega-6 fatty acids	71	rs1800961	T	C	0.030192	-0.0744567	0.0117812	0.000347203	39.9412
Circulating omega-6 fatty acids	71	rs1672907	A	G	0.503534	-0.0255685	0.00405226	0.000346076	39.8115
Circulating omega-6 fatty acids	71	rs525302	G	C	0.94537	-0.0556661	0.00888603	0.000341133	39.2427
Circulating omega-6 fatty acids	71	rs11239588	G	A	0.268139	0.0289183	0.00462239	0.000340228	39.1386
Circulating omega-6 fatty acids	71	rs4876611	G	A	0.720787	0.0278208	0.00449379	0.000333177	38.3271
Circulating omega-6 fatty acids	71	rs6602911	T	C	0.360079	0.0257493	0.00420044	0.000326667	37.578
Circulating omega-6 fatty acids	71	rs5754102	A	C	0.183245	-0.0316	0.00527441	0.00031203	35.8938
Circulating omega-6 fatty acids	71	rs2179372	G	C	0.550689	0.0241254	0.00404629	0.000309034	35.549
Circulating omega-6 fatty acids	71	rs4860948	A	T	0.244353	0.027907	0.00470731	0.00030553	35.1458
Circulating omega-6 fatty acids	71	rs2245793	C	T	0.901799	0.0397588	0.00676873	0.000299935	34.502
Circulating omega-6 fatty acids	71	rs59774409	T	C	0.083062	0.0425086	0.00728304	0.000296146	34.066
Circulating omega-6 fatty acids	71	rs2241212	A	T	0.504438	0.0240015	0.00413037	0.000293547	33.7669
Circulating omega-6 fatty acids	71	rs35106244	T	C	0.462194	0.0241048	0.00415325	0.000292826	33.684
Circulating omega-6 fatty acids	71	rs4921913	T	C	0.779146	-0.0278612	0.0048616	0.000285511	32.8423
Circulating omega-6 fatty acids	71	rs9616847	T	A	0.388327	0.023821	0.00415851	0.000285251	32.8123
Circulating omega-6 fatty acids	71	rs2378390	A	G	0.140871	-0.0333321	0.00581966	0.000285175	32.8037
Circulating omega-6 fatty acids	71	rs2986164	A	G	0.535856	-0.0250071	0.00440965	0.000279578	32.1596
Circulating omega-6 fatty acids	71	rs3770586	T	C	0.48397	-0.0229674	0.00405156	0.00027936	32.1345
Circulating omega-6 fatty acids	71	rs75406471	A	G	0.154684	-0.0314077	0.00559075	0.000274359	31.5591
Circulating omega-6 fatty acids	71	rs740516	G	C	0.151132	-0.0315718	0.00565892	0.000270595	31.1261
Circulating omega-6 fatty acids	71	rs6934962	T	C	0.400489	0.0228258	0.00411241	0.000267824	30.8072
Circulating omega-6 fatty acids	71	rs4439799	T	C	0.502274	0.0224228	0.00404559	0.000267058	30.7191
Circulating omega-6 fatty acids	71	rs7831074	G	C	0.759127	0.0278428	0.00504852	0.000264417	30.4152
Circulating omega-6 fatty acids	71	rs11206517	G	T	0.033014	0.061821	0.0112896	0.00026068	29.9852
Circulating omega-6 fatty acids	71	rs9271947	T	A	0.379452	0.0238789	0.00437412	0.000259084	29.8016
Circulating omega-6 fatty acids	71	rs76735376	A	G	0.011751	-0.105772	0.0197738	0.000248748	28.6124
Circulating omega-6 fatty acids	71	rs78439586	A	G	0.058351	0.0474811	0.00897923	0.000243088	27.9612
Circulating omega-6 fatty acids	71	rs141469619	G	A	0.01014	0.110551	0.0213113	0.000233943	26.909
Circulating progesterone levels (men)	1	rs10786714	C	G	0.317835	0.0820912	0.0122533	0.0198172	44.8431
Circulating progesterone levels (women)	3	rs138621610	A	G	0.0102408	0.70761	0.128044	0.0160102	30.5075
Circulating progesterone levels (women)	3	rs144711998	T	C	0.0245691	0.524887	0.0950039	0.0160022	30.492
Circulating progesterone levels (women)	3	rs79589801	T	C	0.0157057	0.64136	0.117502	0.0156246	29.7612
Circulating selenium	1	rs7700970	T	C	NA	0.265	0.037	0.00927891	51.2778
Estradiol men	14	rs7173595	C	T	0.35129	-0.0158526	0.000886215	0.00154395	319.977
Estradiol men	14	rs34019140	G	A	0.564252	0.011661	0.000862566	0.000882442	182.761
Estradiol men	14	rs112881196	C	G	0.960788	-0.0249518	0.00219839	0.000622167	128.822
Estradiol men	14	rs657152	C	A	0.661134	0.00835302	0.00089229	0.000423325	87.6336
Estradiol men	14	rs56196860	C	A	0.968508	-0.0209011	0.0024192	0.000360596	74.6433
Estradiol men	14	rs10006452	T	C	0.51979	0.00728098	0.000844823	0.000358819	74.2752
Estradiol men	14	rs45446698	T	G	0.957565	0.0156669	0.00209754	0.000269533	55.7881
Estradiol men	14	rs2547234	T	C	0.165219	0.00760122	0.00113891	0.000215217	44.5434
Estradiol men	14	rs727428	T	C	0.442779	-0.00566325	0.000852078	0.000213434	44.1742
Estradiol men	14	rs1260326	T	C	0.394434	-0.00556675	0.000864834	0.000200186	41.4318
Estradiol men	14	rs10491431	C	A	0.859	-0.00774443	0.00121717	0.000195602	40.483
Estradiol men	14	rs113047993	C	T	0.931016	0.00966159	0.00168082	0.00015965	33.0408
Estradiol men	14	rs117826558	C	T	0.966029	-0.0136375	0.00243043	0.000152132	31.4847
Estradiol men	14	rs201687269	T	A	0.67465	0.00594447	0.00106897	0.000149422	30.9237
LDL cholesterol (due to HMGCR inhibition)	17	rs12916	C	T	0.402	0.0700561	0.00141263	0.00199351	2459.43
LDL cholesterol (due to HMGCR inhibition)	17	rs151000110	A	G	0.0566	0.0669951	0.00310107	0.000378958	466.726
LDL cholesterol (due to HMGCR inhibition)	17	rs111860654	A	G	0.0597	0.0544732	0.00296142	0.000274741	338.349
LDL cholesterol (due to HMGCR inhibition)	17	rs115664150	T	C	0.0621	0.0431228	0.00289794	0.000179811	221.429
LDL cholesterol (due to HMGCR inhibition)	17	rs144083983	T	C	0.0702	-0.0418179	0.00299336	0.00016204	195.167
LDL cholesterol (due to HMGCR inhibition)	17	rs4703665	T	C	0.137	-0.0305538	0.00227243	0.00015505	180.779
LDL cholesterol (due to HMGCR inhibition)	17	rs35122945	C	A	0.0674	-0.0370552	0.00297073	0.000126959	155.586
LDL cholesterol (due to HMGCR inhibition)	17	rs185707939	C	A	0.0138	0.0855956	0.00742293	0.000139918	132.969
LDL cholesterol (due to HMGCR inhibition)	17	rs62366588	A	C	0.058	-0.0345684	0.00319587	9.81931e-05	116.998
LDL cholesterol (due to HMGCR inhibition)	17	rs75240579	T	C	0.0401	-0.0404156	0.00375722	9.51193e-05	115.708
LDL cholesterol (due to HMGCR inhibition)	17	rs74695562	G	T	0.0417	-0.0369214	0.00369832	8.11095e-05	99.6659
LDL cholesterol (due to HMGCR inhibition)	17	rs200823803	C	T	0.0181	0.0551325	0.00599816	7.92058e-05	84.4848
LDL cholesterol (due to HMGCR inhibition)	17	rs181668591	T	C	0.0102	0.0603515	0.0072232	5.70133e-05	69.8098
LDL cholesterol (due to HMGCR inhibition)	17	rs115169875	A	G	0.0257	-0.0336664	0.00460733	4.44515e-05	53.3942
LDL cholesterol (due to HMGCR inhibition)	17	rs375392181	T	G	0.0101	0.0453507	0.00706078	3.37016e-05	41.2536
LDL cholesterol (due to HMGCR inhibition)	17	rs4045527	G	C	0.0122	-0.0686096	0.0110106	4.85096e-05	38.8282
LDL cholesterol (due to HMGCR inhibition)	17	rs4704209	G	A	0.0542	0.0177164	0.00302826	2.77974e-05	34.2266
LDL cholesterol (due to NPC1L1 inhibition)	12	rs17725246	C	T	0.195	0.0427777	0.00178857	0.0004768	572.035
LDL cholesterol (due to NPC1L1 inhibition)	12	rs217370	G	A	0.467	-0.0253687	0.00139315	0.00027162	331.589
LDL cholesterol (due to NPC1L1 inhibition)	12	rs75148562	T	C	0.193	0.0175912	0.00232255	7.51944e-05	57.3667
LDL cholesterol (due to NPC1L1 inhibition)	12	rs79854399	T	C	0.0189	-0.0390172	0.00522443	4.56201e-05	55.7742
LDL cholesterol (due to NPC1L1 inhibition)	12	rs77517259	T	C	0.0101	0.0503158	0.00728937	3.89224e-05	47.6462
LDL cholesterol (due to NPC1L1 inhibition)	12	rs143116067	A	G	0.0675	-0.0200868	0.00293994	3.8169e-05	46.6814
LDL cholesterol (due to NPC1L1 inhibition)	12	rs77826622	C	T	0.022	0.031303	0.0049353	3.27837e-05	40.2295
LDL cholesterol (due to NPC1L1 inhibition)	12	rs79836087	A	G	0.0454	-0.0215277	0.0034364	3.21736e-05	39.2453
LDL cholesterol (due to NPC1L1 inhibition)	12	rs7808295	T	C	0.041	-0.0231071	0.00372156	3.14838e-05	38.5514
LDL cholesterol (due to NPC1L1 inhibition)	12	rs2289051	T	C	0.0259	0.0259164	0.00457691	2.61295e-05	32.063
LDL cholesterol (due to NPC1L1 inhibition)	12	rs2331139	A	T	0.0123	0.0443711	0.00789528	3.32963e-05	31.5838
LDL cholesterol (due to NPC1L1 inhibition)	12	rs117623941	T	C	0.0173	-0.0315372	0.00565705	2.54032e-05	31.0789
LDL cholesterol (due to PCSK9 inhibition)	32	rs11591147	T	G	0.0163	-0.433696	0.005426	0.00519072	6388.67
LDL cholesterol (due to PCSK9 inhibition)	32	rs34232196	T	C	0.242	-0.0663103	0.00164125	0.00132781	1632.34
LDL cholesterol (due to PCSK9 inhibition)	32	rs693668	G	A	0.359	-0.0564582	0.00146234	0.00122968	1490.58
LDL cholesterol (due to PCSK9 inhibition)	32	rs12732125	T	C	0.0188	-0.173907	0.00524615	0.000896085	1098.88
LDL cholesterol (due to PCSK9 inhibition)	32	rs17111503	G	A	0.256	0.0487264	0.00160687	0.000751409	919.531
LDL cholesterol (due to PCSK9 inhibition)	32	rs10493176	G	T	0.086	-0.0710446	0.002514	0.000648197	798.603
LDL cholesterol (due to PCSK9 inhibition)	32	rs2479408	G	C	0.199	-0.0445077	0.00180457	0.000506168	608.306
LDL cholesterol (due to PCSK9 inhibition)	32	rs11206517	G	T	0.0371	0.0888589	0.00371072	0.000465527	573.436
LDL cholesterol (due to PCSK9 inhibition)	32	rs111835689	T	C	0.126	0.0403557	0.00211597	0.000296248	363.739
LDL cholesterol (due to PCSK9 inhibition)	32	rs142791622	A	G	0.0224	-0.0596233	0.00476907	0.000127686	156.302
LDL cholesterol (due to PCSK9 inhibition)	32	rs11583974	A	G	0.0394	0.046599	0.00373757	0.000126827	155.444
LDL cholesterol (due to PCSK9 inhibition)	32	rs41294825	T	A	0.043	-0.0414044	0.00341298	0.000119848	147.172
LDL cholesterol (due to PCSK9 inhibition)	32	rs41297885	G	C	0.0358	-0.0406301	0.00378858	9.34853e-05	115.012
LDL cholesterol (due to PCSK9 inhibition)	32	rs374459115	A	G	0.0172	0.068345	0.006762	9.46173e-05	102.156
LDL cholesterol (due to PCSK9 inhibition)	32	rs12043403	C	T	0.0975	-0.024476	0.00246425	8.0819e-05	98.6531
LDL cholesterol (due to PCSK9 inhibition)	32	rs115465289	A	G	0.0312	-0.0406552	0.00422364	7.5482e-05	92.6526
LDL cholesterol (due to PCSK9 inhibition)	32	rs181331606	G	C	0.0901	0.0286493	0.00297663	8.72558e-05	92.6355
LDL cholesterol (due to PCSK9 inhibition)	32	rs12031153	A	G	0.0531	0.0331403	0.00346303	7.49899e-05	91.5798
LDL cholesterol (due to PCSK9 inhibition)	32	rs55817205	A	G	0.0116	0.0676289	0.00712427	7.38658e-05	90.1121
LDL cholesterol (due to PCSK9 inhibition)	32	rs28385715	G	T	0.0229	0.0455686	0.00489729	7.22448e-05	86.5803
LDL cholesterol (due to PCSK9 inhibition)	32	rs12409233	C	G	0.0882	-0.0225537	0.00244129	6.9479e-05	85.3485
LDL cholesterol (due to PCSK9 inhibition)	32	rs28848281	G	A	0.189	0.0195761	0.00221029	7.63164e-05	78.4428
LDL cholesterol (due to PCSK9 inhibition)	32	rs45566638	T	C	0.0104	0.0592762	0.00722196	5.52069e-05	67.3674
LDL cholesterol (due to PCSK9 inhibition)	32	rs79494709	C	G	0.0491	-0.0257612	0.0032526	5.12586e-05	62.7293
LDL cholesterol (due to PCSK9 inhibition)	32	rs41297877	A	G	0.076	0.0217528	0.00276651	5.07966e-05	61.8251
LDL cholesterol (due to PCSK9 inhibition)	32	rs2094470	C	T	0.0716	0.0212038	0.00276529	4.84322e-05	58.7957
LDL cholesterol (due to PCSK9 inhibition)	32	rs142116310	A	G	0.0107	0.0554039	0.00723134	4.81091e-05	58.7006
LDL cholesterol (due to PCSK9 inhibition)	32	rs74700387	T	C	0.0161	-0.0416223	0.00554408	4.60023e-05	56.3628
LDL cholesterol (due to PCSK9 inhibition)	32	rs11206498	G	A	0.342	0.010318	0.00146968	4.00306e-05	49.2884
LDL cholesterol (due to PCSK9 inhibition)	32	rs17111474	T	C	0.296	0.0113165	0.00163522	4.13712e-05	47.8929
LDL cholesterol (due to PCSK9 inhibition)	32	rs9661809	T	G	0.202	-0.0107922	0.00176227	3.05809e-05	37.5037
LDL cholesterol (due to PCSK9 inhibition)	32	rs75050571	T	A	0.0236	0.0282488	0.00498383	2.6329e-05	32.1272
Plasma ACE levels	4	rs4343	A	G	0.49022	-0.46045	0.00615178	0.0981419	5602.04
Plasma ACE levels	4	rs1588366	G	A	0.227866	0.0674574	0.00730846	0.00165212	85.1904
Plasma ACE levels	4	rs6504106	T	C	0.535183	-0.0367482	0.00620271	0.000681344	35.0988
Plasma ACE levels	4	rs11869645	C	T	0.0201045	-0.12701	0.0217746	0.000660452	34.0219
Plasma IL12B levels	2	rs4921484	T	C	NA	-0.3123	0.0262	0.0412661	141.997
Plasma IL12B levels	2	rs6889446	A	G	NA	-0.1577	0.0289	0.00893969	29.7581
Plasma IL23R levels	1	rs11581607	A	G	NA	-0.42	0.0491	0.0216855	73.1261
Plasma vitamin C levels	11	rs33972313	T	C	0.0319	-0.3601	0.0179	0.00772006	404.691
Plasma vitamin C levels	11	rs13028225	T	C	0.8569	0.1016	0.0089	0.002499	130.314
Plasma vitamin C levels	11	rs2559850	A	G	0.5979	0.0583	0.0064	0.00159269	82.9775
Plasma vitamin C levels	11	rs9895661	T	C	0.817	0.0625	0.0081	0.00114325	59.5351
Plasma vitamin C levels	11	rs117885456	A	G	0.0865	0.0781	0.0116	0.000870671	45.3283
Plasma vitamin C levels	11	rs6693447	T	G	0.5509	0.0393	0.0064	0.000724364	37.7058
Plasma vitamin C levels	11	rs56738967	C	G	0.321	0.041	0.0067	0.000719369	37.4457
Plasma vitamin C levels	11	rs7740812	A	G	0.4057	-0.0384	0.0064	0.00069159	35.9986
Plasma vitamin C levels	11	rs10051765	T	C	0.6585	-0.039	0.0066	0.000670805	34.916
Plasma vitamin C levels	11	rs10136000	A	G	0.2825	0.0404	0.0071	0.000622045	32.3765
Plasma vitamin C levels	11	rs174547	T	C	0.6721	-0.0364	0.0066	0.000584396	30.4157
SBP (due to ADRB1 inhibition)	8	rs1801253	C	G	0.7338	0.4626	0.0344	0.000244924	180.839
SBP (due to ADRB1 inhibition)	8	rs11196549	A	G	0.0425	0.6884	0.0784	0.000104436	77.0989
SBP (due to ADRB1 inhibition)	8	rs460718	A	G	0.3266	-0.2764	0.0324	9.85797e-05	72.7754
SBP (due to ADRB1 inhibition)	8	rs68122733	A	G	0.8282	0.3343	0.0406	9.18388e-05	67.7984
SBP (due to ADRB1 inhibition)	8	rs143854972	A	G	0.0578	0.4306	0.0664	5.69681e-05	42.0543
SBP (due to ADRB1 inhibition)	8	rs79850079	A	G	0.0317	-0.5804	0.0905	5.57999e-05	41.1298
SBP (due to ADRB1 inhibition)	8	rs11196597	A	G	0.133	0.2858	0.0458	5.2821e-05	38.9397
SBP (due to ADRB1 inhibition)	8	rs17875473	T	C	0.0871	0.3283	0.0552	4.79166e-05	35.3722
SBP (due to NCC inhibition)	1	rs35797045	A	C	0.05	-0.35	0.06	3.96862e-05	34.0277
Serum 25-Hydroxyvitamin D levels	119	rs11723621	G	A	0.291123	-0.18693	0.002121	0.0158495	7767.39
Serum 25-Hydroxyvitamin D levels	119	rs117913124	A	G	0.027583	-0.354126	0.005937	0.00731802	3557.79
Serum 25-Hydroxyvitamin D levels	119	rs12793530	A	G	0.781717	0.106045	0.002355	0.00420308	2027.67
Serum 25-Hydroxyvitamin D levels	119	rs12291662	C	T	0.353182	-0.046333	0.002023	0.00108687	524.55
Serum 25-Hydroxyvitamin D levels	119	rs112285002	T	C	0.159529	0.060321	0.002701	0.00104886	498.754
Serum 25-Hydroxyvitamin D levels	119	rs10859995	C	T	0.581322	-0.039396	0.001971	0.000829231	399.511
Serum 25-Hydroxyvitamin D levels	119	rs61816761	A	G	0.023096	0.125479	0.006905	0.000694596	330.227
Serum 25-Hydroxyvitamin D levels	119	rs6127099	T	A	0.279034	-0.036797	0.002219	0.000569792	274.985
Serum 25-Hydroxyvitamin D levels	119	rs115045402	A	G	0.026334	0.10713	0.006843	0.000507587	245.091
Serum 25-Hydroxyvitamin D levels	119	rs7699711	T	G	0.454848	-0.02864	0.001949	0.000452583	215.934
Serum 25-Hydroxyvitamin D levels	119	rs964184	C	G	0.863547	0.03977	0.002858	0.000403337	193.635
Serum 25-Hydroxyvitamin D levels	119	rs2011425	G	T	0.07939	-0.046356	0.00361	0.000341559	164.891
Serum 25-Hydroxyvitamin D levels	119	rs1800588	T	C	0.21461	-0.029769	0.002366	0.000328008	158.306
Serum 25-Hydroxyvitamin D levels	119	rs8018720	C	G	0.820235	-0.031949	0.002546	0.000327889	157.469
Serum 25-Hydroxyvitamin D levels	119	rs261291	C	T	0.35583	-0.022414	0.002033	0.000252053	121.552
Serum 25-Hydroxyvitamin D levels	119	rs7828742	G	A	0.596853	-0.02193	0.00199	0.000252319	121.442
Serum 25-Hydroxyvitamin D levels	119	rs10426	A	G	0.213371	0.025226	0.002382	0.000234117	112.153
Serum 25-Hydroxyvitamin D levels	119	rs1168104	G	A	0.642172	-0.02124	0.002027	0.000228185	109.799
Serum 25-Hydroxyvitamin D levels	119	rs3750296	C	G	0.341423	-0.020818	0.002042	0.000215518	103.936
Serum 25-Hydroxyvitamin D levels	119	rs11127048	A	G	0.616569	0.018107	0.002038	0.000165495	78.9374
Serum 25-Hydroxyvitamin D levels	119	rs58542926	T	C	0.075847	0.032488	0.00367	0.000162355	78.3632
Serum 25-Hydroxyvitamin D levels	119	rs1972994	T	A	0.64702	-0.017509	0.002036	0.000153719	73.9546
Serum 25-Hydroxyvitamin D levels	119	rs28364331	G	A	0.018845	0.061386	0.007186	0.000151182	72.973
Serum 25-Hydroxyvitamin D levels	119	rs1800775	A	C	0.486317	-0.016619	0.00195	0.000151634	72.6338
Serum 25-Hydroxyvitamin D levels	119	rs2172215	T	G	0.599763	-0.016661	0.001985	0.000146368	70.4497
Serum 25-Hydroxyvitamin D levels	119	rs7528419	G	A	0.224958	0.019031	0.002321	0.000139338	67.2312
Serum 25-Hydroxyvitamin D levels	119	rs2229742	C	G	0.103928	-0.025738	0.00319	0.000134881	65.0978
Serum 25-Hydroxyvitamin D levels	119	rs2245133	C	T	0.16631	-0.020883	0.002621	0.00013253	63.4819
Serum 25-Hydroxyvitamin D levels	119	rs1792214	G	T	0.332173	0.016276	0.002051	0.000130578	62.9741
Serum 25-Hydroxyvitamin D levels	119	rs11264360	A	T	0.24292	0.018008	0.002286	0.000128623	62.055
Serum 25-Hydroxyvitamin D levels	119	rs73015021	G	A	0.121031	0.023034	0.002983	0.000123549	59.6253
Serum 25-Hydroxyvitamin D levels	119	rs445908	T	C	0.145073	-0.021143	0.002753	0.000122218	58.9819
Serum 25-Hydroxyvitamin D levels	119	rs157595	G	A	0.614127	-0.015581	0.00205	0.00012003	57.7672
Serum 25-Hydroxyvitamin D levels	119	rs11542462	A	G	0.133941	-0.0218	0.002875	0.000120566	57.4957
Serum 25-Hydroxyvitamin D levels	119	rs1149605	C	T	0.171453	0.01928	0.002577	0.000115993	55.9736
Serum 25-Hydroxyvitamin D levels	119	rs17765311	C	A	0.344611	-0.01515	0.002047	0.000113596	54.7757
Serum 25-Hydroxyvitamin D levels	119	rs1229984	C	T	0.973099	-0.046854	0.006481	0.000110024	52.2646
Serum 25-Hydroxyvitamin D levels	119	rs2847500	A	G	0.124391	-0.021129	0.002949	0.000106367	51.3342
Serum 25-Hydroxyvitamin D levels	119	rs1011468	A	G	0.475748	-0.013795	0.001946	0.000104287	50.2523
Serum 25-Hydroxyvitamin D levels	119	rs10793129	A	G	0.090078	0.024492	0.003468	0.00010577	49.8756
Serum 25-Hydroxyvitamin D levels	119	rs7412	T	C	0.082333	0.025011	0.003545	0.000103134	49.7769
Serum 25-Hydroxyvitamin D levels	119	rs2909218	T	C	0.792744	0.016894	0.002418	0.000101625	48.8147
Serum 25-Hydroxyvitamin D levels	119	rs3814995	T	C	0.31224	-0.014733	0.002109	0.00010118	48.8009
Serum 25-Hydroxyvitamin D levels	119	rs2074735	C	G	0.064197	0.027256	0.003969	9.77105e-05	47.1585
Serum 25-Hydroxyvitamin D levels	119	rs12317268	G	A	0.151589	-0.018528	0.002717	9.70857e-05	46.5025
Serum 25-Hydroxyvitamin D levels	119	rs1047891	A	C	0.316449	-0.014168	0.002088	9.54607e-05	46.042
Serum 25-Hydroxyvitamin D levels	119	rs7178572	G	A	0.711051	-0.01449	0.002151	9.47403e-05	45.3789
Serum 25-Hydroxyvitamin D levels	119	rs7691791	T	C	0.297894	-0.014182	0.002112	9.34819e-05	45.0905
Serum 25-Hydroxyvitamin D levels	119	rs7519574	A	G	0.181694	0.016991	0.002536	9.37172e-05	44.8888
Serum 25-Hydroxyvitamin D levels	119	rs867772	G	A	0.681808	-0.013838	0.002091	9.10692e-05	43.7962
Serum 25-Hydroxyvitamin D levels	119	rs1858889	C	A	0.50084	0.012836	0.001942	9.06864e-05	43.6877
Serum 25-Hydroxyvitamin D levels	119	rs804280	A	C	0.581959	0.013033	0.001978	9.06393e-05	43.4145
Serum 25-Hydroxyvitamin D levels	119	rs4364259	A	G	0.205042	0.015798	0.002422	8.81745e-05	42.5455
Serum 25-Hydroxyvitamin D levels	119	rs10085881	C	T	0.284529	-0.014073	0.002165	8.75964e-05	42.2528
Serum 25-Hydroxyvitamin D levels	119	rs7569755	A	G	0.292374	0.013923	0.002142	8.7601e-05	42.2498
Serum 25-Hydroxyvitamin D levels	119	rs6724965	G	A	0.171608	-0.016541	0.002573	8.56486e-05	41.3278
Serum 25-Hydroxyvitamin D levels	119	rs10887718	T	C	0.527362	-0.012476	0.001946	8.53399e-05	41.102
Serum 25-Hydroxyvitamin D levels	119	rs77924615	A	G	0.197773	-0.015792	0.002464	8.51316e-05	41.0763
Serum 25-Hydroxyvitamin D levels	119	rs11591147	T	G	0.01799	0.046744	0.007316	8.45798e-05	40.8228
Serum 25-Hydroxyvitamin D levels	119	rs7012814	A	G	0.474299	0.012469	0.00196	8.39927e-05	40.4715
Serum 25-Hydroxyvitamin D levels	119	rs12997242	A	G	0.437687	-0.012512	0.001972	8.36782e-05	40.2567
Serum 25-Hydroxyvitamin D levels	119	rs56044892	T	C	0.2107	0.015388	0.00244	8.24332e-05	39.7725
Serum 25-Hydroxyvitamin D levels	119	rs7148857	G	C	0.325936	-0.013277	0.002122	8.41238e-05	39.1478
Serum 25-Hydroxyvitamin D levels	119	rs61747728	T	C	0.038151	0.031656	0.005074	8.06459e-05	38.9233
Serum 25-Hydroxyvitamin D levels	119	rs523583	C	A	0.469219	0.012174	0.001963	8.02991e-05	38.4613
Serum 25-Hydroxyvitamin D levels	119	rs117953880	A	G	0.02116	-0.042396	0.006847	7.94357e-05	38.3396
Serum 25-Hydroxyvitamin D levels	119	rs34726834	T	C	0.253615	0.013824	0.002239	7.90158e-05	38.1204
Serum 25-Hydroxyvitamin D levels	119	rs77586302	A	G	0.034981	0.032764	0.005307	7.89702e-05	38.1148
Serum 25-Hydroxyvitamin D levels	119	rs80106338	T	C	0.070397	-0.023538	0.003824	7.85021e-05	37.888
Serum 25-Hydroxyvitamin D levels	119	rs6698680	G	A	0.464195	-0.011928	0.001947	7.7887e-05	37.532
Serum 25-Hydroxyvitamin D levels	119	rs2037511	A	G	0.165391	0.016025	0.002618	7.76438e-05	37.4675
Serum 25-Hydroxyvitamin D levels	119	rs6438900	G	C	0.260706	0.013584	0.002221	7.75492e-05	37.4073
Serum 25-Hydroxyvitamin D levels	119	rs8091117	A	C	0.065396	-0.024071	0.003943	7.78075e-05	37.2677
Serum 25-Hydroxyvitamin D levels	119	rs71383766	T	C	0.419574	0.012569	0.002065	7.78194e-05	37.0476
Serum 25-Hydroxyvitamin D levels	119	rs4121823	A	T	0.838088	-0.016268	0.002681	7.66996e-05	36.8191
Serum 25-Hydroxyvitamin D levels	119	rs7718395	G	C	0.319522	0.012632	0.002096	7.53138e-05	36.3212
Serum 25-Hydroxyvitamin D levels	119	rs147247240	T	G	0.81959	0.016578	0.002753	7.75883e-05	36.2619
Serum 25-Hydroxyvitamin D levels	119	rs77532868	T	C	0.053725	0.025802	0.00431	7.42557e-05	35.8385
Serum 25-Hydroxyvitamin D levels	119	rs532436	A	G	0.184388	-0.015051	0.002515	7.51153e-05	35.814
Serum 25-Hydroxyvitamin D levels	119	rs75741381	G	C	0.150645	-0.016339	0.002731	7.41748e-05	35.7936
Serum 25-Hydroxyvitamin D levels	119	rs960596	T	C	0.339588	0.012414	0.002076	7.50429e-05	35.7575
Serum 25-Hydroxyvitamin D levels	119	rs10500798	A	T	0.115458	-0.018273	0.003058	7.39878e-05	35.7061
Serum 25-Hydroxyvitamin D levels	119	rs8103262	C	T	0.305004	0.012519	0.002114	7.27125e-05	35.0693
Serum 25-Hydroxyvitamin D levels	119	rs10818769	G	C	0.856966	-0.016972	0.00287	7.55192e-05	34.9704
Serum 25-Hydroxyvitamin D levels	119	rs10127775	T	A	0.604643	0.011801	0.001997	7.34277e-05	34.9204
Serum 25-Hydroxyvitamin D levels	119	rs8063706	T	A	0.272828	0.012968	0.002198	7.21649e-05	34.8088
Serum 25-Hydroxyvitamin D levels	119	rs7632342	T	G	0.268808	-0.013496	0.00229	7.28253e-05	34.7326
Serum 25-Hydroxyvitamin D levels	119	rs72897736	A	T	0.129967	0.017369	0.002953	7.16885e-05	34.5956
Serum 25-Hydroxyvitamin D levels	119	rs7724488	G	A	0.432626	0.011689	0.001988	7.26189e-05	34.5717
Serum 25-Hydroxyvitamin D levels	119	rs78649910	A	T	0.110004	-0.018331	0.003122	7.14357e-05	34.475
Serum 25-Hydroxyvitamin D levels	119	rs55886116	T	G	0.200874	0.014479	0.002478	7.2404e-05	34.1407
Serum 25-Hydroxyvitamin D levels	119	rs6773343	T	C	0.720232	0.01268	0.002171	7.09655e-05	34.1128
Serum 25-Hydroxyvitamin D levels	119	rs9668081	T	C	0.47058	0.0116	0.001988	7.22056e-05	34.0472
Serum 25-Hydroxyvitamin D levels	119	rs12196316	C	T	0.301136	-0.01242	0.00213	7.04937e-05	34.0003
Serum 25-Hydroxyvitamin D levels	119	rs12462826	A	G	0.371101	-0.011799	0.002029	7.09036e-05	33.8162
Serum 25-Hydroxyvitamin D levels	119	rs9569235	C	A	0.284762	-0.012727	0.002189	7.17437e-05	33.8033
Serum 25-Hydroxyvitamin D levels	119	rs149476680	T	C	0.013415	0.050887	0.008756	7.02403e-05	33.7754
Serum 25-Hydroxyvitamin D levels	119	rs13022972	G	A	0.545302	-0.012662	0.002185	7.04847e-05	33.5815
Serum 25-Hydroxyvitamin D levels	119	rs76008611	C	A	0.057431	0.024168	0.004179	6.92978e-05	33.4453
Serum 25-Hydroxyvitamin D levels	119	rs942380	G	A	0.594833	0.011434	0.001981	6.92028e-05	33.3139
Serum 25-Hydroxyvitamin D levels	119	rs13284054	C	T	0.124389	0.01727	0.002998	6.87625e-05	33.1833
Serum 25-Hydroxyvitamin D levels	119	rs1396206	T	A	0.516522	-0.01124	0.001961	6.8211e-05	32.853
Serum 25-Hydroxyvitamin D levels	119	rs9476310	T	C	0.511302	0.011133	0.001948	6.78122e-05	32.6621
Serum 25-Hydroxyvitamin D levels	119	rs466360	A	G	0.392078	-0.011398	0.001996	6.76424e-05	32.6088
Serum 25-Hydroxyvitamin D levels	119	rs4616820	T	C	0.465968	-0.01104	0.001946	6.6797e-05	32.1848
Serum 25-Hydroxyvitamin D levels	119	rs17114765	G	T	0.629011	-0.011604	0.002052	6.80815e-05	31.9786
Serum 25-Hydroxyvitamin D levels	119	rs72661091	A	G	0.062541	0.022681	0.004013	6.61863e-05	31.9436
Serum 25-Hydroxyvitamin D levels	119	rs27774	A	G	0.292475	-0.012072	0.002138	6.60952e-05	31.8817
Serum 25-Hydroxyvitamin D levels	119	rs7316878	C	T	0.434381	0.011727	0.002087	6.64636e-05	31.5738
Serum 25-Hydroxyvitamin D levels	119	rs11830764	C	G	0.067658	0.021939	0.003907	6.57772e-05	31.5315
Serum 25-Hydroxyvitamin D levels	119	rs1800440	C	T	0.186202	-0.014006	0.002498	6.5635e-05	31.437
Serum 25-Hydroxyvitamin D levels	119	rs6954700	A	G	0.392005	-0.011159	0.002006	6.43046e-05	30.9447
Serum 25-Hydroxyvitamin D levels	119	rs7330	A	C	0.588081	-0.011137	0.002013	6.35864e-05	30.6089
Serum 25-Hydroxyvitamin D levels	119	rs863501	C	G	0.266217	-0.012156	0.002205	6.30034e-05	30.3922
Serum 25-Hydroxyvitamin D levels	119	rs78644250	G	C	0.18209	-0.014573	0.002651	6.33614e-05	30.2188
Serum 25-Hydroxyvitamin D levels	119	rs11500197	A	G	0.26183	-0.012229	0.002227	6.33392e-05	30.1536
Serum 25-Hydroxyvitamin D levels	119	rs9423639	T	C	0.274575	-0.011997	0.002185	6.24975e-05	30.1468
Serum 25-Hydroxyvitamin D levels	119	rs114165349	C	G	0.023438	-0.035506	0.006506	6.17093e-05	29.7834
Serum 25-Hydroxyvitamin D levels	119	rs17651741	A	G	0.193832	-0.013446	0.002465	6.2122e-05	29.7544
Serum calcium levels	47	rs1260326	C	T	NA	-0.0505	0.0026	0.00120235	377.254
Serum calcium levels	47	rs6909201	G	A	NA	-0.0437	0.0025	0.000974044	305.548
Serum calcium levels	47	rs11078597	C	T	NA	0.0508	0.0032	0.000803521	252.014
Serum calcium levels	47	rs28929474	T	C	NA	0.1291	0.009	0.000656147	205.762
Serum calcium levels	47	rs17884869	A	G	NA	-0.1118	0.0081	0.000607531	190.507
Serum calcium levels	47	rs7742369	G	A	NA	0.0431	0.0032	0.000578525	181.406
Serum calcium levels	47	rs13107325	T	C	NA	-0.0638	0.0048	0.000563421	176.667
Serum calcium levels	47	rs150420714	C	G	NA	-0.175	0.0135	0.000535914	168.037
Serum calcium levels	47	rs9530	G	A	NA	-0.0324	0.0025	0.000535669	167.961
Serum calcium levels	47	rs760077	T	A	NA	-0.027	0.0025	0.000372053	116.639
Serum calcium levels	47	rs77542162	G	A	NA	-0.0886	0.0087	0.00033083	103.711
Serum calcium levels	47	rs1801282	G	C	NA	-0.0384	0.0038	0.000325741	102.116
Serum calcium levels	47	rs7328352	G	A	NA	-0.0353	0.0035	0.000324483	101.721
Serum calcium levels	47	rs117213754	A	G	NA	0.1044	0.0104	0.00032145	100.77
Serum calcium levels	47	rs9321013	A	G	NA	-0.0254	0.0028	0.000262516	82.2903
Serum calcium levels	47	rs71329269	A	G	NA	0.0743	0.0084	0.000249591	78.2377
Serum calcium levels	47	rs7538773	A	G	NA	0.0218	0.0026	0.000224279	70.3013
Serum calcium levels	47	rs2060982	A	G	NA	0.0201	0.0025	0.000206225	64.6412
Serum calcium levels	47	rs34372369	A	G	NA	0.045	0.0056	0.000206005	64.5723
Serum calcium levels	47	rs35496032	A	G	NA	-0.0857	0.0109	0.000197216	61.8167
Serum calcium levels	47	rs9895661	T	C	NA	-0.0257	0.0033	0.000193497	60.6507
Serum calcium levels	47	rs55633823	T	C	NA	-0.0225	0.0029	0.000192046	60.1958
Serum calcium levels	47	rs2585431	C	T	NA	0.0207	0.0027	0.000187521	58.7774
Serum calcium levels	47	rs1354034	C	T	NA	-0.019	0.0025	0.000184275	57.7596
Serum calcium levels	47	rs36104352	C	A	NA	0.0294	0.0039	0.000181303	56.828
Serum calcium levels	47	rs28929470	A	G	NA	0.1426	0.0193	0.000174168	54.5911
Serum calcium levels	47	rs62269092	A	G	NA	-0.1475	0.02	0.000173527	54.3903
Serum calcium levels	47	rs11629846	G	A	NA	-0.0191	0.0026	0.000172173	53.9656
Serum calcium levels	47	rs61741855	T	C	NA	0.2854	0.0394	0.000167402	52.4702
Serum calcium levels	47	rs6940063	C	T	NA	-0.0237	0.0034	0.000155021	48.5888
Serum calcium levels	47	rs59685680	G	T	NA	-0.0228	0.0033	0.000152298	47.7352
Serum calcium levels	47	rs113873420	G	C	NA	0.0633	0.0094	0.00014468	45.347
Serum calcium levels	47	rs12613807	C	T	NA	0.0165	0.0025	0.000138978	43.5597
Serum calcium levels	47	rs2330805	G	A	NA	0.017	0.0026	0.000136399	42.7512
Serum calcium levels	47	rs2589	T	C	NA	0.016	0.0025	0.000130684	40.9597
Serum calcium levels	47	rs10736553	G	A	NA	0.0249	0.0039	0.000130056	40.7631
Serum calcium levels	47	rs4886992	C	T	NA	-0.0207	0.0033	0.000125539	39.3469
Serum calcium levels	47	rs41278174	A	G	NA	0.0477	0.0077	0.000122439	38.3754
Serum calcium levels	47	rs115800054	G	A	NA	0.0475	0.0079	0.000115346	36.1518
Serum calcium levels	47	rs2298615	T	C	NA	-0.0177	0.003	0.000111064	34.8098
Serum calcium levels	47	rs439332	C	T	NA	-0.0206	0.0035	0.000110527	34.6414
Serum calcium levels	47	rs55772024	A	G	NA	-0.0166	0.0029	0.000104543	32.7655
Serum calcium levels	47	rs4754834	T	G	NA	0.0148	0.0026	0.000103383	32.4022
Serum calcium levels	47	rs339969	A	C	NA	0.0148	0.0026	0.000103383	32.4022
Serum calcium levels	47	rs41274050	T	C	NA	0.0711	0.0126	0.000101595	31.8416
Serum calcium levels	47	rs73167313	T	C	NA	-0.0156	0.0028	9.90397e-05	31.0406
Serum calcium levels	47	rs13379416	T	C	NA	0.0193	0.0035	9.70187e-05	30.4072
Serum folate levels	3	rs1801133	C	T	0.66	0.062	0.009	0.0208193	47.4143
Serum folate levels	3	rs7545014	C	T	0.56	0.05	0.009	0.0136394	30.8365
Serum folate levels	3	rs1999594	T	C	0.45	0.05	0.009	0.0136394	30.8365
Serum magnesium levels	6	rs11144134	T	C	0.92	-0.011	0.001	0.007813	120.984
Serum magnesium levels	6	rs4072037	C	T	0.46	-0.01	0.001	0.0064658	99.987
Serum magnesium levels	6	rs7965584	G	A	0.29	-0.007	0.001	0.00317872	48.9936
Serum magnesium levels	6	rs3925584	C	T	0.45	-0.006	0.001	0.00233736	35.9953
Serum magnesium levels	6	rs13146355	G	A	0.56	-0.005	0.001	0.00162433	24.9967
Serum magnesium levels	6	rs448378	G	A	0.47	-0.004	0.001	0.00104018	15.9979
Serum retinol levels (vitamin A)	9	rs10882283	A	C	NA	0.1086	0.0111	0.00427911	95.7138
Serum retinol levels (vitamin A)	9	rs1667226	A	T	NA	-0.0918	0.0108	0.0032332	72.2435
Serum retinol levels (vitamin A)	9	rs1667229	T	C	NA	-0.0857	0.0108	0.00281897	62.9615
Serum retinol levels (vitamin A)	9	rs1260326	T	C	NA	0.0707	0.0111	0.00181804	40.5652
Serum retinol levels (vitamin A)	9	rs6029188	A	G	NA	-0.0663	0.0112	0.00157076	35.039
Serum retinol levels (vitamin A)	9	rs12149203	C	G	NA	0.0686	0.0121	0.00144096	32.1395
Serum retinol levels (vitamin A)	9	rs34898035	A	G	NA	-0.1717	0.0305	0.00142077	31.6885
Serum retinol levels (vitamin A)	9	rs11865979	T	C	NA	0.067	0.0121	0.00137462	30.6577
Serum retinol levels (vitamin A)	9	rs11762406	A	C	NA	-0.1071	0.0195	0.00135246	30.1627
Serum SBHG levels (men)	3	rs138621610	A	G	0.0102408	0.70761	0.128044	0.000168957	30.5397
Serum SBHG levels (men)	3	rs144711998	T	C	0.0245691	0.524887	0.0950039	0.000168871	30.5242
Serum SBHG levels (men)	3	rs79589801	T	C	0.0157057	0.64136	0.117502	0.000164824	29.7926
Serum SBHG levels (women)	268	rs858519	T	C	0.443432	-0.100112	0.00140168	0.0262174	5101.17
Serum SBHG levels (women)	268	rs1050541	T	G	0.44311	-0.0560232	0.00144037	0.00792112	1512.81
Serum SBHG levels (women)	268	rs10822163	C	G	0.527272	-0.0465153	0.00141953	0.00563509	1073.74
Serum SBHG levels (women)	268	rs117387630	C	T	0.978012	0.15944	0.00495942	0.00542529	1033.54
Serum SBHG levels (women)	268	rs369322961	G	T	0.913419	-0.0670724	0.0024756	0.00385923	734.044
Serum SBHG levels (women)	268	rs1260326	T	C	0.392536	-0.0343345	0.00144518	0.00297015	564.434
Serum SBHG levels (women)	268	rs56332871	C	A	0.727797	-0.0379366	0.00160309	0.00294694	560.011
Serum SBHG levels (women)	268	rs687339	C	T	0.227053	0.0355807	0.00169221	0.00232788	442.095
Serum SBHG levels (women)	268	rs4268041	A	G	0.180213	-0.0387156	0.00184936	0.00230769	438.253
Serum SBHG levels (women)	268	rs202200760	G	C	0.960948	-0.0788123	0.00400226	0.00204241	387.769
Serum SBHG levels (women)	268	rs4584635	A	T	0.521812	0.0261522	0.0014176	0.00179301	340.333
Serum SBHG levels (women)	268	rs11621792	C	T	0.547607	0.0248477	0.00144054	0.00156781	297.521
Serum SBHG levels (women)	268	rs2160348	T	C	0.263842	0.0276516	0.00160927	0.00155582	295.242
Serum SBHG levels (women)	268	rs796003	G	T	0.743875	-0.0254344	0.00163061	0.00128244	243.298
Serum SBHG levels (women)	268	rs13108218	A	G	0.38285	0.0224735	0.0014695	0.00123288	233.882
Serum SBHG levels (women)	268	rs114165349	G	C	0.97631	0.0695129	0.00467318	0.00116641	221.259
Serum SBHG levels (women)	268	rs440837	A	G	0.794219	-0.0260103	0.00175898	0.00115271	218.657
Serum SBHG levels (women)	268	rs7314285	T	G	0.931858	-0.0397463	0.00280896	0.00105559	200.216
Serum SBHG levels (women)	268	rs1736189	A	G	0.712922	-0.0220082	0.00156974	0.00103637	196.566
Serum SBHG levels (women)	268	rs1730862	G	A	0.341817	0.0208416	0.0014997	0.00101827	193.13
Serum SBHG levels (women)	268	rs73079476	A	C	0.848779	0.0269979	0.00198265	0.000977678	185.423
Serum SBHG levels (women)	268	rs76895963	T	G	0.979035	-0.0729621	0.00544856	0.000945525	179.319
Serum SBHG levels (women)	268	rs4794058	C	T	0.503229	-0.01786	0.00139148	0.000868729	164.742
Serum SBHG levels (women)	268	rs4804416	T	G	0.571884	0.0183186	0.00143571	0.000858481	162.797
Serum SBHG levels (women)	268	rs34255979	C	T	0.878998	-0.0273369	0.00218544	0.000825116	156.465
Serum SBHG levels (women)	268	rs28929474	C	T	0.979847	-0.0627387	0.00506756	0.000808304	153.274
Serum SBHG levels (women)	268	rs150539196	A	G	0.964386	-0.0485442	0.00394467	0.000798655	151.443
Serum SBHG levels (women)	268	rs8031605	G	C	0.89649	0.0284993	0.00234187	0.000781009	148.094
Serum SBHG levels (women)	268	rs79391862	A	C	0.98591	0.0737538	0.00611912	0.000766144	145.273
Serum SBHG levels (women)	268	rs13150068	A	G	0.564048	0.017217	0.00143173	0.00076263	144.607
Serum SBHG levels (women)	268	rs10184004	C	T	0.593455	-0.0170887	0.00143666	0.000746171	141.483
Serum SBHG levels (women)	268	rs555754	G	A	0.532247	-0.0164673	0.00142643	0.000702896	133.272
Serum SBHG levels (women)	268	rs6939861	G	A	0.737881	0.0188824	0.00163694	0.000701773	133.059
Serum SBHG levels (women)	268	rs6073431	C	T	0.468262	-0.0165704	0.00145231	0.000686597	130.18
Serum SBHG levels (women)	268	rs141556543	C	T	0.98989	0.0819107	0.0072216	0.000678535	128.65
Serum SBHG levels (women)	268	rs40270	A	C	0.226729	0.0188705	0.00169174	0.000656247	124.421
Serum SBHG levels (women)	268	rs738408	C	T	0.783916	-0.0186299	0.00172931	0.000612156	116.057
Serum SBHG levels (women)	268	rs557557392	G	A	0.976178	0.0497304	0.00462389	0.000610122	115.671
Serum SBHG levels (women)	268	rs139974673	T	C	0.974368	0.0481421	0.00449627	0.000604693	114.641
Serum SBHG levels (women)	268	rs6792725	A	G	0.308024	-0.0168669	0.00158145	0.000600001	113.751
Serum SBHG levels (women)	268	rs77503049	C	T	0.845364	0.0208593	0.00195962	0.000597653	113.306
Serum SBHG levels (women)	268	rs1688043	C	T	0.0662549	-0.0302484	0.0028581	0.000590807	112.007
Serum SBHG levels (women)	268	rs12952818	G	A	0.384761	-0.015097	0.00144799	0.000573395	108.704
Serum SBHG levels (women)	268	rs8178824	C	T	0.970232	0.041749	0.00410506	0.000545593	103.43
Serum SBHG levels (women)	268	rs2943654	C	T	0.355476	0.0149119	0.00147362	0.000540148	102.398
Serum SBHG levels (women)	268	rs6706	C	T	0.81645	-0.0183361	0.00182788	0.000530812	100.627
Serum SBHG levels (women)	268	rs35504625	C	G	0.523492	-0.0140476	0.00141329	0.000521156	98.7955
Serum SBHG levels (women)	268	rs1037169	T	C	0.313029	0.0152522	0.00153727	0.000519268	98.4374
Serum SBHG levels (women)	268	rs72663503	C	T	0.771957	0.0166954	0.00168443	0.000518221	98.2388
Serum SBHG levels (women)	268	rs78890745	G	A	0.891227	-0.0217863	0.00228755	0.000478487	90.7029
Serum SBHG levels (women)	268	rs75130744	G	C	0.928596	0.0261357	0.00276014	0.000472991	89.6606
Serum SBHG levels (women)	268	rs174554	A	G	0.655615	0.0140161	0.00149346	0.000464642	88.077
Serum SBHG levels (women)	268	rs17184382	A	C	0.573541	-0.013442	0.00143411	0.000463462	87.8533
Serum SBHG levels (women)	268	rs11078597	T	C	0.814029	-0.0167042	0.00178663	0.000461142	87.4133
Serum SBHG levels (women)	268	rs1047891	C	A	0.68453	-0.0141589	0.00151611	0.000460098	87.2154
Serum SBHG levels (women)	268	rs1801282	C	G	0.880044	-0.0202851	0.0021778	0.000457691	86.7588
Serum SBHG levels (women)	268	rs864899	A	G	0.415063	0.0134757	0.00144681	0.00045765	86.7511
Serum SBHG levels (women)	268	rs140584594	A	G	0.269996	0.0145262	0.00158345	0.000443972	84.1571
Serum SBHG levels (women)	268	rs7117818	C	T	0.770534	-0.0153571	0.00169	0.000435621	82.5735
Serum SBHG levels (women)	268	rs757869	G	A	0.293955	0.014048	0.00156648	0.000424275	80.422
Serum SBHG levels (women)	268	rs34463468	C	T	0.219812	0.0153273	0.00172137	0.000418267	79.2827
Serum SBHG levels (women)	268	rs2498786	C	G	0.384623	0.0129537	0.00146405	0.000412999	78.2837
Serum SBHG levels (women)	268	rs72681869	G	C	0.988774	-0.0594923	0.00674582	0.000410324	77.7763
Serum SBHG levels (women)	268	rs4639796	G	A	0.840167	0.0169494	0.00192537	0.000408842	77.4954
Serum SBHG levels (women)	268	rs9987289	A	G	0.0921134	-0.0215197	0.00245338	0.0004059	76.9375
Serum SBHG levels (women)	268	rs11065365	G	A	0.409421	-0.0126459	0.0014426	0.0004054	76.8428
Serum SBHG levels (women)	268	rs2925979	T	C	0.300204	-0.0133759	0.00155269	0.000391525	74.2116
Serum SBHG levels (women)	268	rs75702986	G	A	0.812829	-0.0158228	0.00184135	0.000389563	73.8396
Serum SBHG levels (women)	268	rs12496226	G	T	0.680774	0.0130259	0.00151944	0.000387733	73.4926
Serum SBHG levels (women)	268	rs4760278	C	A	0.773596	-0.0142006	0.00169039	0.000372332	70.5724
Serum SBHG levels (women)	268	rs11556924	C	T	0.61095	-0.0121614	0.00145614	0.000368005	69.7519
Serum SBHG levels (women)	268	rs2105608	T	A	0.675879	0.012626	0.00151604	0.000365935	69.3595
Serum SBHG levels (women)	268	rs1782652	T	A	0.618893	0.0121809	0.00147555	0.00035954	68.1469
Serum SBHG levels (women)	268	rs11186721	C	A	0.473092	-0.0117333	0.00142379	0.000358299	67.9116
Serum SBHG levels (women)	268	rs11645610	A	G	0.503818	0.0116803	0.00142481	0.000354562	67.2031
Serum SBHG levels (women)	268	rs9697210	G	A	0.853608	0.0161375	0.00201431	0.00033863	64.1823
Serum SBHG levels (women)	268	rs1530439	G	T	0.691201	-0.0123076	0.00153884	0.000337494	63.9669
Serum SBHG levels (women)	268	rs139429983	C	T	0.966527	-0.0317645	0.00398134	0.00033584	63.6533
Serum SBHG levels (women)	268	rs3842763	G	T	0.760519	-0.0134374	0.00168632	0.00033501	63.4959
Serum SBHG levels (women)	268	rs885683	G	A	0.743863	0.0129406	0.001628	0.000333356	63.1823
Serum SBHG levels (women)	268	rs7297147	A	G	0.562118	0.0113782	0.0014386	0.000330047	62.5551
Serum SBHG levels (women)	268	rs3001032	T	C	0.680341	-0.0119862	0.00151551	0.000330031	62.5519
Serum SBHG levels (women)	268	rs2233374	C	G	0.970106	-0.0324542	0.00411803	0.000327698	62.1095
Serum SBHG levels (women)	268	rs7298820	A	T	0.79452	-0.0139022	0.00176424	0.000327614	62.0936
Serum SBHG levels (women)	268	rs390408	A	G	0.180101	0.0149003	0.00189861	0.00032496	61.5905
Serum SBHG levels (women)	268	rs4837794	T	C	0.331616	0.0118695	0.00151635	0.00032328	61.2719
Serum SBHG levels (women)	268	rs6857	C	T	0.828909	-0.0146926	0.00188965	0.000318969	60.4547
Serum SBHG levels (women)	268	rs62033400	A	G	0.60748	0.0113287	0.00145804	0.000318519	60.3694
Serum SBHG levels (women)	268	rs1217565	C	T	0.798823	0.0138799	0.00179291	0.000316207	59.9309
Serum SBHG levels (women)	268	rs7006626	C	A	0.366937	-0.0113658	0.0014741	0.000313662	59.4486
Serum SBHG levels (women)	268	rs5009837	T	C	0.283822	0.0120841	0.00157158	0.000311941	59.1223
Serum SBHG levels (women)	268	rs11047237	A	T	0.965319	0.0297089	0.00386443	0.000311831	59.1014
Serum SBHG levels (women)	268	rs4876626	T	A	0.430149	0.0109858	0.00143594	0.000308823	58.531
Serum SBHG levels (women)	268	rs9267551	C	G	0.147397	0.0152602	0.00200223	0.000306487	58.0882
Serum SBHG levels (women)	268	rs9844972	G	C	0.928585	0.021349	0.00280175	0.000306349	58.062
Serum SBHG levels (women)	268	rs6812193	C	T	0.623239	-0.0111183	0.00146245	0.000304954	57.7976
Serum SBHG levels (women)	268	rs3782735	G	A	0.399227	-0.0112249	0.00148139	0.000302933	57.4145
Serum SBHG levels (women)	268	rs2812208	G	C	0.978481	-0.0370511	0.00490499	0.000301056	57.0586
Serum SBHG levels (women)	268	rs2849025	T	C	0.254609	-0.0122528	0.00162754	0.000299041	56.6765
Serum SBHG levels (women)	268	rs17128091	G	C	0.744106	-0.0122557	0.00163102	0.000297907	56.4616
Serum SBHG levels (women)	268	rs255755	A	G	0.730319	0.0120404	0.00160811	0.000295784	56.0591
Serum SBHG levels (women)	268	rs438659	T	C	0.373348	-0.0109725	0.00146906	0.000294345	55.7863
Serum SBHG levels (women)	268	rs34358	G	A	0.344817	0.0111445	0.00149311	0.000293943	55.71
Serum SBHG levels (women)	268	rs267733	A	G	0.838974	0.0142196	0.00191765	0.00029011	54.9834
Serum SBHG levels (women)	268	rs4680	G	A	0.48414	0.0105538	0.00142714	0.000288544	54.6865
Serum SBHG levels (women)	268	rs13042148	C	T	0.845295	0.0144829	0.0019663	0.000286246	54.2509
Serum SBHG levels (women)	268	rs11023881	T	A	0.612225	0.0106353	0.00145853	0.000280543	53.1697
Serum SBHG levels (women)	268	rs112833123	C	T	0.935575	0.0209219	0.0028892	0.000276681	52.4376
Serum SBHG levels (women)	268	rs13277751	T	G	0.357828	-0.0107739	0.00148934	0.000276116	52.3303
Serum SBHG levels (women)	268	rs12575636	T	G	0.811618	0.0131389	0.00182095	0.000274698	52.0616
Serum SBHG levels (women)	268	rs62059197	G	A	0.885184	-0.015698	0.00218351	0.000272717	51.6861
Serum SBHG levels (women)	268	rs469721	C	T	0.803111	0.0128048	0.00178311	0.000272097	51.5685
Serum SBHG levels (women)	268	rs568656	A	C	0.648846	-0.0110565	0.00154583	0.000269928	51.1573
Serum SBHG levels (women)	268	rs12543287	G	C	0.62798	-0.0105562	0.00147703	0.000269508	51.0778
Serum SBHG levels (women)	268	rs2196943	G	A	0.360329	0.0104779	0.00147235	0.000267216	50.6433
Serum SBHG levels (women)	268	rs4122352	G	A	0.704472	-0.0110328	0.00156367	0.000262676	49.7825
Serum SBHG levels (women)	268	rs199607859	G	T	0.406077	-0.0101126	0.00145092	0.000256319	48.5774
Serum SBHG levels (women)	268	rs1033667	C	T	0.700349	-0.010876	0.00156137	0.000256017	48.5202
Serum SBHG levels (women)	268	rs8107967	A	G	0.432761	-0.0099828	0.00143381	0.000255778	48.4749
Serum SBHG levels (women)	268	rs1229498	T	G	0.275325	0.0111695	0.00161382	0.000252755	47.9019
Serum SBHG levels (women)	268	rs12625035	T	C	0.818487	-0.0127389	0.00184609	0.000251247	47.6161
Serum SBHG levels (women)	268	rs9884397	G	A	0.554544	-0.00995117	0.00145312	0.000247452	46.8965
Serum SBHG levels (women)	268	rs6583855	A	C	0.466434	-0.00974463	0.00142318	0.000247375	46.882
Serum SBHG levels (women)	268	rs10900446	G	A	0.617438	0.00996558	0.00145554	0.000247344	46.8762
Serum SBHG levels (women)	268	rs11791747	A	G	0.693474	-0.0106264	0.00155349	0.000246888	46.7898
Serum SBHG levels (women)	268	rs9663238	A	G	0.305608	-0.0105161	0.00154174	0.00024549	46.5246
Serum SBHG levels (women)	268	rs75499503	C	T	0.780317	-0.011851	0.00173907	0.000245032	46.4378
Serum SBHG levels (women)	268	rs2551644	A	T	0.813663	-0.0124062	0.00182182	0.000244688	46.3727
Serum SBHG levels (women)	268	rs6736913	A	G	0.0206256	0.03368	0.00495299	0.000243981	46.2386
Serum SBHG levels (women)	268	rs62102718	A	T	0.715081	0.0106448	0.00157791	0.000240137	45.5099
Serum SBHG levels (women)	268	rs849138	G	A	0.493744	-0.00954746	0.00141902	0.000238862	45.2683
Serum SBHG levels (women)	268	rs12414906	T	C	0.913001	0.0168442	0.00252239	0.000235303	44.5935
Serum SBHG levels (women)	268	rs114949263	T	C	0.88885	-0.0151114	0.00226365	0.000235148	44.5642
Serum SBHG levels (women)	268	rs8027064	G	A	0.964938	-0.0259629	0.00390376	0.000233395	44.2319
Serum SBHG levels (women)	268	rs72844546	C	T	0.34587	0.00969476	0.0014604	0.000232532	44.0683
Serum SBHG levels (women)	268	rs11967262	C	G	0.511851	0.00941338	0.00142394	0.000230601	43.7022
Serum SBHG levels (women)	268	rs157935	T	G	0.696832	-0.010221	0.00154823	0.000229969	43.5824
Serum SBHG levels (women)	268	rs11188601	T	C	0.635506	-0.0096678	0.00147407	0.000226972	43.0145
Serum SBHG levels (women)	268	rs1823227	T	G	0.737545	-0.0105903	0.00161519	0.000226842	42.9897
Serum SBHG levels (women)	268	rs17616365	G	A	0.967937	0.0259419	0.00395672	0.000226823	42.9861
Serum SBHG levels (women)	268	rs9766229	A	C	0.959791	-0.0240085	0.00366768	0.000226101	42.8492
Serum SBHG levels (women)	268	rs10153315	T	C	0.580902	0.00924201	0.00141325	0.000225657	42.7652
Serum SBHG levels (women)	268	rs13149860	T	C	0.536298	0.00923847	0.00142146	0.000222888	42.2402
Serum SBHG levels (women)	268	rs1585705	C	A	0.310294	-0.00998537	0.00153957	0.000221966	42.0654
Serum SBHG levels (women)	268	rs6860245	G	C	0.752862	-0.0107054	0.00165113	0.000221819	42.0377
Serum SBHG levels (women)	268	rs9379084	G	A	0.884188	0.0148429	0.00229011	0.000221657	42.0069
Serum SBHG levels (women)	268	rs12334548	G	C	0.920392	0.0167939	0.0026232	0.000216271	40.986
Serum SBHG levels (women)	268	rs75077113	A	C	0.722475	-0.0102254	0.00159938	0.000215683	40.8745
Serum SBHG levels (women)	268	rs78058190	G	A	0.949422	0.0231185	0.00363225	0.000213761	40.5101
Serum SBHG levels (women)	268	rs72702354	A	G	0.958061	-0.0225895	0.00356554	0.000211799	40.1382
Serum SBHG levels (women)	268	rs7133953	T	G	0.854982	0.0128049	0.00202406	0.000211187	40.0222
Serum SBHG levels (women)	268	rs183015141	G	A	0.973288	0.0287762	0.00456043	0.000210095	39.8154
Serum SBHG levels (women)	268	rs8033077	C	T	0.278682	0.0100271	0.00159003	0.000209846	39.7682
Serum SBHG levels (women)	268	rs1650548	G	C	0.767941	0.010667	0.00169449	0.000209107	39.628
Serum SBHG levels (women)	268	rs9871160	T	C	0.852163	-0.0125602	0.00199591	0.000208965	39.601
Serum SBHG levels (women)	268	rs28712547	A	G	0.679085	-0.00955121	0.00151819	0.000208846	39.5786
Serum SBHG levels (women)	268	rs2618566	G	T	0.339444	0.00942923	0.00150377	0.000207469	39.3174
Serum SBHG levels (women)	268	rs28925904	C	T	0.97468	0.028266	0.00450882	0.000207379	39.3005
Serum SBHG levels (women)	268	rs111981233	T	G	0.919836	-0.0163889	0.0026176	0.00020685	39.2002
Serum SBHG levels (women)	268	rs10815276	A	G	0.543174	-0.0089276	0.00143458	0.000204354	38.7271
Serum SBHG levels (women)	268	rs6772177	C	T	0.828425	0.0117404	0.00189324	0.000202917	38.4547
Serum SBHG levels (women)	268	rs13379043	T	C	0.72202	-0.0100214	0.00161779	0.000202478	38.3714
Serum SBHG levels (women)	268	rs2921552	T	A	0.259901	-0.010093	0.00162965	0.000202403	38.3572
Serum SBHG levels (women)	268	rs12943365	C	G	0.391455	-0.00883439	0.00142648	0.000202389	38.3546
Serum SBHG levels (women)	268	rs10176654	T	C	0.781104	0.0105803	0.00171234	0.000201456	38.1778
Serum SBHG levels (women)	268	rs8756	C	A	0.485196	0.00876032	0.001419	0.000201113	38.1128
Serum SBHG levels (women)	268	rs16995626	T	C	0.927746	-0.0169788	0.00275287	0.000200728	38.0398
Serum SBHG levels (women)	268	rs892023	A	G	0.606254	0.00897067	0.00146133	0.000198847	37.6833
Serum SBHG levels (women)	268	rs10883451	T	C	0.501262	-0.00870303	0.00141809	0.000198747	37.6642
Serum SBHG levels (women)	268	rs4685265	T	C	0.318135	-0.00933612	0.00152165	0.000198641	37.6443
Serum SBHG levels (women)	268	rs62580785	T	C	0.821347	-0.0114307	0.00186342	0.000198559	37.6287
Serum SBHG levels (women)	268	rs1330307	A	C	0.514866	0.00875617	0.00142812	0.000198365	37.5919
Serum SBHG levels (women)	268	rs759404	C	T	0.932113	0.0173342	0.00283884	0.00019674	37.2839
Serum SBHG levels (women)	268	rs144104341	G	C	0.305074	0.00944427	0.00154835	0.000196321	37.2044
Serum SBHG levels (women)	268	rs925098	G	A	0.26475	0.00980966	0.00160834	0.0001963	37.2004
Serum SBHG levels (women)	268	rs67890964	T	C	0.626414	-0.00894027	0.00147082	0.000194962	36.9469
Serum SBHG levels (women)	268	rs9375703	T	G	0.326425	0.00921334	0.00151689	0.000194668	36.8911
Serum SBHG levels (women)	268	rs12982781	T	C	0.660758	0.00916646	0.00150963	0.00019455	36.8687
Serum SBHG levels (women)	268	rs3770776	A	G	0.579887	-0.00870576	0.00143427	0.000194411	36.8423
Serum SBHG levels (women)	268	rs820504	G	A	0.863959	0.0126037	0.00207675	0.000194355	36.8318
Serum SBHG levels (women)	268	rs12906447	C	T	0.551707	0.00869057	0.0014378	0.000192783	36.5338
Serum SBHG levels (women)	268	rs7240682	C	G	0.772089	0.0102692	0.00170008	0.000192532	36.4863
Serum SBHG levels (women)	268	rs6088466	G	A	0.697306	-0.00937587	0.00155408	0.000192064	36.3975
Serum SBHG levels (women)	268	rs62053877	G	A	0.610474	0.00869128	0.00144488	0.00019093	36.1826
Serum SBHG levels (women)	268	rs7519019	C	T	0.646421	-0.00886846	0.00147669	0.000190321	36.0673
Serum SBHG levels (women)	268	rs12935701	C	T	0.597779	0.00870683	0.00145081	0.000190051	36.0159
Serum SBHG levels (women)	268	rs1005421	T	C	0.416762	-0.00873311	0.00145548	0.000189975	36.0015
Serum SBHG levels (women)	268	rs2551774	A	G	0.400789	0.00868715	0.00144983	0.000189448	35.9018
Serum SBHG levels (women)	268	rs7217661	T	C	0.48082	0.00834465	0.00139554	0.00018867	35.7542
Serum SBHG levels (women)	268	rs7131509	C	T	0.341097	0.0089834	0.00150351	0.000188382	35.6997
Serum SBHG levels (women)	268	rs799157	T	C	0.0432357	0.0207253	0.00348714	0.000186395	35.3231
Serum SBHG levels (women)	268	rs4976033	A	G	0.598943	0.00867701	0.001466	0.000184861	35.0322
Serum SBHG levels (women)	268	rs79141906	A	C	0.673867	-0.00895413	0.00151496	0.000184339	34.9333
Serum SBHG levels (women)	268	rs1229984	T	C	0.023159	0.0278823	0.00473083	0.000183297	34.7358
Serum SBHG levels (women)	268	rs2239222	A	G	0.650716	-0.0088465	0.00150102	0.000183292	34.7348
Serum SBHG levels (women)	268	rs11539938	T	C	0.578646	-0.00882597	0.00149759	0.000183279	34.7324
Serum SBHG levels (women)	268	rs563296	G	A	0.442673	0.00841037	0.00142783	0.000183084	34.6955
Serum SBHG levels (women)	268	rs60018147	A	G	0.880135	-0.0135186	0.00230034	0.000182244	34.5362
Serum SBHG levels (women)	268	rs56298514	A	C	0.759401	0.00974098	0.00165891	0.000181942	34.479
Serum SBHG levels (women)	268	rs4938642	G	C	0.925551	-0.0158946	0.00270702	0.000181924	34.4756
Serum SBHG levels (women)	268	rs62565259	C	T	0.826697	-0.0111112	0.00189402	0.000181604	34.415
Serum SBHG levels (women)	268	rs1876633	A	G	0.338157	0.00878483	0.00149918	0.00018119	34.3364
Serum SBHG levels (women)	268	rs368214	C	T	0.435938	-0.00845282	0.00144386	0.000180854	34.2727
Serum SBHG levels (women)	268	rs62078747	C	G	0.441545	-0.00820565	0.0014025	0.000180632	34.2307
Serum SBHG levels (women)	268	rs1738386	T	C	0.620042	-0.00858522	0.00147003	0.00017998	34.1072
Serum SBHG levels (women)	268	rs17305868	A	G	0.485089	0.00832956	0.00142829	0.000179468	34.01
Serum SBHG levels (women)	268	rs12599288	T	C	0.705969	0.00914476	0.0015682	0.000179439	34.0046
Serum SBHG levels (women)	268	rs150522308	A	T	0.933492	-0.0166933	0.00286337	0.000179351	33.9879
Serum SBHG levels (women)	268	rs748195	T	C	0.52977	-0.00825412	0.00142062	0.00017814	33.7583
Serum SBHG levels (women)	268	rs1635025	T	A	0.895604	-0.013462	0.0023195	0.000177748	33.6842
Serum SBHG levels (women)	268	rs11993679	T	C	0.770189	-0.00988856	0.00170652	0.000177182	33.5768
Serum SBHG levels (women)	268	rs551243	G	C	0.530501	0.00825332	0.00142646	0.00017665	33.476
Serum SBHG levels (women)	268	rs4810580	T	G	0.782351	0.0100343	0.00173473	0.000176558	33.4584
Serum SBHG levels (women)	268	rs35250013	T	A	0.70896	0.00912139	0.00157721	0.00017649	33.4456
Serum SBHG levels (women)	268	rs1132414	A	G	0.754083	-0.00932053	0.00161557	0.000175633	33.2832
Serum SBHG levels (women)	268	rs2207132	G	A	0.96632	0.0227218	0.00394097	0.000175411	33.241
Serum SBHG levels (women)	268	rs80234285	G	A	0.89999	0.0136517	0.0023698	0.000175116	33.1853
Serum SBHG levels (women)	268	rs56232455	G	A	0.513215	-0.00841756	0.00146215	0.00017489	33.1424
Serum SBHG levels (women)	268	rs822508	T	C	0.327437	-0.00863718	0.00150373	0.000174093	32.9913
Serum SBHG levels (women)	268	rs12121301	T	A	0.566275	-0.00819053	0.00142678	0.000173895	32.9538
Serum SBHG levels (women)	268	rs140312320	G	A	0.932839	0.0162284	0.00282975	0.000173553	32.889
Serum SBHG levels (women)	268	rs4077285	C	G	0.093796	-0.0141029	0.00245936	0.00017352	32.8827
Serum SBHG levels (women)	268	rs62217799	G	T	0.341429	0.00867851	0.00151505	0.000173147	32.8119
Serum SBHG levels (women)	268	rs11587468	G	A	0.989848	0.0408481	0.00713817	0.000172802	32.7465
Serum SBHG levels (women)	268	rs11637595	C	T	0.723651	0.00915883	0.00160658	0.000171496	32.4991
Serum SBHG levels (women)	268	rs147894336	C	T	0.988743	-0.0403309	0.0070779	0.000171335	32.4685
Serum SBHG levels (women)	268	rs34184867	C	G	0.504538	0.00818032	0.00143591	0.000171263	32.455
Serum SBHG levels (women)	268	rs535234952	A	T	0.989773	-0.0439847	0.00773048	0.000170832	32.3732
Serum SBHG levels (women)	268	rs55831924	C	T	0.63813	-0.00842613	0.00148287	0.000170384	32.2883
Serum SBHG levels (women)	268	rs1549854	A	C	0.491093	-0.00808247	0.00142292	0.000170257	32.2643
Serum SBHG levels (women)	268	rs12287551	A	T	0.854688	0.0114077	0.00201831	0.000168578	31.946
Serum SBHG levels (women)	268	rs72703228	A	G	0.836592	0.0108297	0.00191609	0.00016857	31.9445
Serum SBHG levels (women)	268	rs2881926	C	T	0.469276	0.0080308	0.0014243	0.000167762	31.7914
Serum SBHG levels (women)	268	rs1420385	A	G	0.534305	0.00803144	0.00142598	0.000167394	31.7216
Serum SBHG levels (women)	268	rs6592644	G	T	0.722395	-0.00946146	0.00167997	0.000167376	31.7182
Serum SBHG levels (women)	268	rs62618693	C	T	0.955147	-0.0192742	0.00342778	0.000166843	31.6171
Serum SBHG levels (women)	268	rs4492872	C	G	0.625786	0.00825209	0.00146943	0.000166422	31.5374
Serum SBHG levels (women)	268	rs587611953	C	A	0.835879	0.0118905	0.00212335	0.000165477	31.3583
Serum SBHG levels (women)	268	rs11688682	G	C	0.729573	-0.00920048	0.00164552	0.000164966	31.2615
Serum SBHG levels (women)	268	rs4450871	A	G	0.557615	-0.00795214	0.00142444	0.00016446	31.1656
Serum SBHG levels (women)	268	rs35763453	T	C	0.941276	0.0173317	0.00310598	0.000164311	31.1373
Serum SBHG levels (women)	268	rs28372209	A	G	0.475008	0.00796557	0.00142809	0.000164174	31.1113
Serum SBHG levels (women)	268	rs56133616	T	C	0.987657	0.0361942	0.00648954	0.000164146	31.1061
Serum SBHG levels (women)	268	rs2642438	A	G	0.296525	-0.00860815	0.0015442	0.000163981	31.0748
Serum SBHG levels (women)	268	rs12591786	C	T	0.842297	-0.0110211	0.001979	0.000163659	31.0137
Serum SBHG levels (women)	268	rs7451008	T	C	0.737918	0.00900218	0.00161865	0.000163219	30.9304
Serum SBHG levels (women)	268	rs34311866	T	C	0.823871	0.0103976	0.00187118	0.000162936	30.8767
Serum SBHG levels (women)	268	rs8066941	T	G	0.761947	0.00909654	0.00163813	0.000162719	30.8355
Serum SBHG levels (women)	268	rs6777124	T	G	0.382257	-0.00818328	0.00147447	0.000162542	30.802
Serum SBHG levels (women)	268	rs114414623	G	A	0.977734	0.0266576	0.00482234	0.000161253	30.5578
Serum SBHG levels (women)	268	rs8071650	G	A	0.694268	-0.00836178	0.00151302	0.000161172	30.5424
Serum SBHG levels (women)	268	rs1870927	T	A	0.378307	-0.00808127	0.00146261	0.000161096	30.5279
Serum SBHG levels (women)	268	rs558531	G	A	0.74207	-0.00906568	0.00164368	0.000160527	30.4202
Serum SBHG levels (women)	268	rs11588341	A	G	0.42673	-0.00791279	0.00143597	0.000160233	30.3643
Serum SBHG levels (women)	268	rs6503097	C	T	0.175861	0.0100628	0.00182616	0.00016023	30.3638
Serum SBHG levels (women)	268	rs17049712	C	T	0.710875	0.00860716	0.0015656	0.000159493	30.2241
Serum SBHG levels (women)	268	rs301036	T	G	0.454938	0.00781767	0.00142412	0.000159018	30.134
Serum SBHG levels (women)	268	rs2076947	T	C	0.202329	0.00984571	0.00179668	0.000158466	30.0295
Serum SBHG levels (women)	268	rs10444558	A	T	0.839043	0.0105341	0.00192601	0.000157856	29.9139
Serum SBHG levels (women)	268	rs12150978	A	G	0.570911	-0.007864	0.00143889	0.000157622	29.8695
Serum SBHG levels (women)	268	rs4367880	G	C	0.799013	0.00965922	0.00176805	0.0001575	29.8463
Serum SBHG levels (women)	268	rs13066991	C	A	0.751316	-0.00899032	0.00164634	0.00015736	29.8199
Serum SBHG levels (women)	268	rs2488274	G	C	0.206688	0.00964133	0.00176574	0.000157328	29.8137
Serum SBHG levels (women)	268	rs8071851	A	G	0.608381	0.00808654	0.00148158	0.000157203	29.79
Serum SBHG levels (women)	268	rs11704737	A	T	0.717239	0.00870416	0.00159512	0.000157127	29.7757
Serum SBHG levels (women)	268	rs77704058	C	G	0.945047	0.0169414	0.00310493	0.000157101	29.7708
Serum SBHG levels (women)	268	rs9834503	C	A	0.460277	-0.00812062	0.00148886	0.000156984	29.7486
Serum SBHG levels (women)	268	rs59662471	C	T	0.614866	-0.00794438	0.00145706	0.000156874	29.7276
Total testosterone levels (men)	191	rs1799941	G	A	0.739079	-0.196601	0.00343697	0.0165485	3272.02
Total testosterone levels (men)	191	rs12355784	C	A	0.527107	-0.109438	0.00303162	0.00665689	1303.11
Total testosterone levels (men)	191	rs56196860	C	A	0.968499	-0.300859	0.00867455	0.00614807	1202.89
Total testosterone levels (men)	191	rs113017476	G	A	0.960881	-0.190415	0.00787832	0.00299514	584.158
Total testosterone levels (men)	191	rs28929474	C	T	0.980101	-0.221657	0.0108846	0.00212813	414.699
Total testosterone levels (men)	191	rs1260326	T	C	0.395183	-0.06159	0.00309288	0.00203514	396.543
Total testosterone levels (men)	191	rs28394864	G	A	0.539415	0.0529464	0.00303208	0.00156566	304.921
Total testosterone levels (men)	191	rs12939581	G	A	0.919303	0.0950943	0.00552352	0.00152195	296.396
Total testosterone levels (men)	191	rs7092153	G	A	0.587802	-0.0493764	0.0030737	0.00132533	258.054
Total testosterone levels (men)	191	rs4860987	A	T	0.739845	-0.0569752	0.00364826	0.00125268	243.891
Total testosterone levels (men)	191	rs114165349	G	C	0.976894	0.147891	0.0101428	0.00109214	212.6
Total testosterone levels (men)	191	rs7015	A	G	0.185459	-0.0558943	0.00390089	0.00105471	205.307
Total testosterone levels (men)	191	rs202200760	G	C	0.961302	-0.120055	0.00859412	0.00100255	195.143
Total testosterone levels (men)	191	rs738409	C	G	0.78359	-0.0512185	0.00368892	0.000990399	192.775
Total testosterone levels (men)	191	rs56332871	C	A	0.727653	-0.0472832	0.00342889	0.000976939	190.153
Total testosterone levels (men)	191	rs9986829	G	A	0.493247	-0.0413601	0.00304626	0.000947116	184.342
Total testosterone levels (men)	191	rs4149081	G	A	0.838053	0.053264	0.00410512	0.000865018	168.349
Total testosterone levels (men)	191	rs7696472	G	A	0.524489	-0.0382386	0.00303604	0.000815117	158.63
Total testosterone levels (men)	191	rs11735092	T	C	0.562334	0.0371495	0.00306222	0.000756293	147.173
Total testosterone levels (men)	191	rs645040	G	T	0.226764	0.0432646	0.00361947	0.000734246	142.88
Total testosterone levels (men)	191	rs79391862	A	C	0.986175	0.157273	0.0132399	0.000725119	141.102
Total testosterone levels (men)	191	rs79717793	G	A	0.845344	0.0493115	0.00418913	0.000712073	138.562
Total testosterone levels (men)	191	rs7759938	C	T	0.322777	-0.037589	0.00324633	0.000689005	134.07
Total testosterone levels (men)	191	rs1994721	G	A	0.851956	0.0492752	0.00428355	0.000680047	132.326
Total testosterone levels (men)	191	rs55707100	C	T	0.974801	0.110844	0.00969313	0.000672032	130.765
Total testosterone levels (men)	191	rs13108218	A	G	0.383168	0.0348455	0.003148	0.000629703	122.524
Total testosterone levels (men)	191	rs11645143	T	C	0.597231	0.0336826	0.00310478	0.000604884	117.691
Total testosterone levels (men)	191	rs1762485	C	T	0.34379	0.0335044	0.0032176	0.000557292	108.426
Total testosterone levels (men)	191	rs12796488	C	A	0.823186	0.0412399	0.00397471	0.000553311	107.651
Total testosterone levels (men)	191	rs10868080	T	A	0.255477	0.0358052	0.00347395	0.000546001	106.228
Total testosterone levels (men)	191	rs35737316	C	T	0.754246	-0.036313	0.0035325	0.000543137	105.671
Total testosterone levels (men)	191	rs10892924	A	T	0.432185	-0.0316012	0.0030857	0.000539077	104.881
Total testosterone levels (men)	191	rs115260227	A	G	0.988001	0.148018	0.0145177	0.000534302	103.951
Total testosterone levels (men)	191	rs8031605	G	C	0.896479	0.0501165	0.00500149	0.000516088	100.406
Total testosterone levels (men)	191	rs34851490	A	G	0.883735	-0.0476696	0.00476235	0.000514994	100.193
Total testosterone levels (men)	191	rs6073431	C	T	0.469191	-0.0309435	0.00310364	0.000510928	99.4012
Total testosterone levels (men)	191	rs11703376	C	T	0.730227	-0.0342623	0.00344371	0.000508797	98.9864
Total testosterone levels (men)	191	rs2764772	T	A	0.665773	-0.031954	0.00322431	0.000504827	98.2138
Total testosterone levels (men)	191	rs1624295	G	A	0.707112	-0.0328259	0.00334255	0.000495733	96.4435
Total testosterone levels (men)	191	rs6766859	C	T	0.371592	-0.0305299	0.00315619	0.000480951	93.5664
Total testosterone levels (men)	191	rs55867305	G	A	0.748668	0.0326321	0.00348264	0.000451297	87.7947
Total testosterone levels (men)	191	rs4525526	T	C	0.781145	-0.0334533	0.00363326	0.000435794	84.7775
Total testosterone levels (men)	191	rs142472680	G	T	0.98732	0.12499	0.0137836	0.000422695	82.2282
Total testosterone levels (men)	191	rs111981233	T	G	0.920927	-0.0508882	0.00561443	0.000422304	82.152
Total testosterone levels (men)	191	rs12592697	T	C	0.35132	0.0280872	0.0031817	0.000400599	77.9281
Total testosterone levels (men)	191	rs1154401	G	C	0.337803	0.028057	0.00320052	0.000395053	76.8488
Total testosterone levels (men)	191	rs2905801	C	T	0.294469	-0.02876	0.00329489	0.000391662	76.1889
Total testosterone levels (men)	191	rs2012736	C	A	0.917557	0.0481941	0.00553618	0.000389568	75.7814
Total testosterone levels (men)	191	rs66956368	T	A	0.702714	0.0304555	0.00350181	0.000388833	75.6383
Total testosterone levels (men)	191	rs540730	T	C	0.245025	0.030322	0.00352011	0.000381437	74.1991
Total testosterone levels (men)	191	rs62062271	T	C	0.771803	-0.0305695	0.00358661	0.000373449	72.6447
Total testosterone levels (men)	191	rs9738226	A	G	0.377492	-0.0264043	0.00313447	0.000364794	70.9605
Total testosterone levels (men)	191	rs149131600	C	T	0.825418	-0.0337544	0.00400934	0.00036437	70.8779
Total testosterone levels (men)	191	rs62011286	G	A	0.656932	0.0267834	0.00320139	0.000359818	69.9922
Total testosterone levels (men)	191	rs2250752	A	C	0.654518	0.0262491	0.00318704	0.000348729	67.8343
Total testosterone levels (men)	191	rs7679843	C	G	0.905332	-0.0433159	0.00532137	0.000340632	66.2588
Total testosterone levels (men)	191	rs1401454	C	T	0.612285	0.0251749	0.00311558	0.000335658	65.291
Total testosterone levels (men)	191	rs3768321	G	T	0.803158	0.0308558	0.00381916	0.000335566	65.273
Total testosterone levels (men)	191	rs4782568	C	G	0.54826	-0.0247859	0.00306931	0.000335249	65.2114
Total testosterone levels (men)	191	rs67022110	G	A	0.657851	-0.0258051	0.00320117	0.000334067	64.9814
Total testosterone levels (men)	191	rs7596561	C	T	0.790842	-0.0301425	0.00374335	0.000333333	64.8385
Total testosterone levels (men)	191	rs34955534	G	A	0.900187	0.041577	0.00521319	0.000326996	63.6055
Total testosterone levels (men)	191	rs12926107	A	G	0.541549	0.0243727	0.00305993	0.000326158	63.4424
Total testosterone levels (men)	191	rs7945917	A	G	0.414338	0.0244402	0.00308201	0.000323286	62.8835
Total testosterone levels (men)	191	rs12320328	A	G	0.915447	0.0431479	0.00546737	0.000320191	62.2813
Total testosterone levels (men)	191	rs6676846	G	A	0.205678	-0.0296264	0.00375474	0.00032007	62.2578
Total testosterone levels (men)	191	rs2090409	C	A	0.684309	0.0257758	0.00327742	0.000317986	61.8523
Total testosterone levels (men)	191	rs9847322	G	A	0.155001	0.0329074	0.00419273	0.000316695	61.6012
Total testosterone levels (men)	191	rs34858588	C	G	0.921286	0.0440295	0.00565059	0.00031214	60.7149
Total testosterone levels (men)	191	rs3131784	C	T	0.471605	0.0235809	0.00304398	0.000308524	60.0113
Total testosterone levels (men)	191	rs6870458	G	T	0.451186	-0.0229601	0.00304977	0.000291388	56.6773
Total testosterone levels (men)	191	rs7824394	A	C	0.359367	-0.0238511	0.00317195	0.000290685	56.5405
Total testosterone levels (men)	191	rs2668776	C	T	0.469033	0.0228009	0.00305509	0.000286363	55.6995
Total testosterone levels (men)	191	rs1204083	G	C	0.654323	-0.0237233	0.00319707	0.000283079	55.0607
Total testosterone levels (men)	191	rs9495551	C	T	0.779025	0.0269048	0.00366248	0.000277443	53.9641
Total testosterone levels (men)	191	rs11622414	C	T	0.806592	-0.0281849	0.00384143	0.000276766	53.8323
Total testosterone levels (men)	191	rs375115050	G	T	0.989227	0.110356	0.0152693	0.000268548	52.2335
Total testosterone levels (men)	191	rs11629457	T	C	0.264855	0.0248333	0.00344677	0.000266879	51.9087
Total testosterone levels (men)	191	rs6939861	G	A	0.738205	0.0250047	0.00349489	0.000263177	51.1884
Total testosterone levels (men)	191	rs695272	T	C	0.337571	0.0228535	0.00321252	0.000260187	50.6068
Total testosterone levels (men)	191	rs72681869	G	C	0.989074	-0.103393	0.0146206	0.000257114	50.0089
Total testosterone levels (men)	191	rs6029632	G	A	0.600667	-0.0219493	0.00310896	0.000256263	49.8433
Total testosterone levels (men)	191	rs11772470	G	A	0.851736	-0.0301631	0.00428686	0.000254535	49.5073
Total testosterone levels (men)	191	rs9970140	A	G	0.924028	-0.0401518	0.00572931	0.000252511	49.1135
Total testosterone levels (men)	191	rs55872725	C	T	0.594484	0.0215543	0.00309405	0.000249511	48.5298
Total testosterone levels (men)	191	rs618888	T	G	0.283341	0.0231623	0.00333833	0.000247504	48.1394
Total testosterone levels (men)	191	rs1979835	G	A	0.86267	0.0304374	0.00441656	0.000244189	47.4944
Total testosterone levels (men)	191	rs6486542	C	T	0.570103	0.0212154	0.00308276	0.000243502	47.3607
Total testosterone levels (men)	191	rs57586626	T	C	0.934861	0.0421051	0.00612505	0.000242957	47.2548
Total testosterone levels (men)	191	rs6564688	A	G	0.378875	0.021504	0.00313514	0.000241883	47.0457
Total testosterone levels (men)	191	rs114949263	T	C	0.888421	-0.0329573	0.00483574	0.000238814	46.4486
Total testosterone levels (men)	191	rs2583948	A	G	0.902954	0.0349086	0.005129	0.000238167	46.3228
Total testosterone levels (men)	191	rs558944	G	C	0.437922	0.0207931	0.00305731	0.000237816	46.2546
Total testosterone levels (men)	191	rs2038695	C	A	0.449499	0.0209761	0.00308657	0.000237454	46.1841
Total testosterone levels (men)	191	rs10192634	C	T	0.731096	-0.0231899	0.00342129	0.000236211	45.9424
Total testosterone levels (men)	191	rs841194	G	A	0.822098	0.0271929	0.00401955	0.000235309	45.7669
Total testosterone levels (men)	191	rs7915430	T	G	0.797843	0.0254373	0.00377253	0.000233755	45.4645
Total testosterone levels (men)	191	rs61762319	A	G	0.970944	-0.0607202	0.00902661	0.000232649	45.2494
Total testosterone levels (men)	191	rs10421262	T	G	0.575827	0.02094	0.00312149	0.000231374	45.0013
Total testosterone levels (men)	191	rs1812755	T	C	0.799852	0.0257744	0.00384611	0.000230897	44.9086
Total testosterone levels (men)	191	rs1369170	C	T	0.899238	-0.0336996	0.00503033	0.00023075	44.8799
Total testosterone levels (men)	191	rs2721195	T	C	0.475039	0.020374	0.00305412	0.000228805	44.5016
Total testosterone levels (men)	191	rs45490496	A	T	0.386594	0.0207827	0.00313742	0.000225604	43.8787
Total testosterone levels (men)	191	rs2306216	A	G	0.167691	0.0266929	0.00403566	0.000224931	43.748
Total testosterone levels (men)	191	rs146244159	C	T	0.979596	0.0741559	0.0112375	0.000223893	43.5459
Total testosterone levels (men)	191	rs35182096	C	T	0.255606	0.023075	0.0035051	0.000222829	43.3389
Total testosterone levels (men)	191	rs520829	T	G	0.524652	-0.0200469	0.00304596	0.000222707	43.3153
Total testosterone levels (men)	191	rs10750766	C	A	0.289046	0.0220518	0.00335181	0.000222545	43.2837
Total testosterone levels (men)	191	rs12787293	A	G	0.541864	-0.0199201	0.00304588	0.000219911	42.7714
Total testosterone levels (men)	191	rs59194935	G	A	0.567979	-0.0200183	0.00307163	0.000218377	42.4729
Total testosterone levels (men)	191	rs12035604	T	C	0.743523	-0.0227432	0.00349863	0.000217269	42.2574
Total testosterone levels (men)	191	rs4082204	G	A	0.598586	0.0201248	0.00309631	0.000217203	42.2445
Total testosterone levels (men)	191	rs10982192	C	T	0.778317	-0.0238068	0.00367275	0.000216028	42.016
Total testosterone levels (men)	191	rs7314285	T	G	0.93168	-0.0389623	0.00601637	0.000215631	41.9388
Total testosterone levels (men)	191	rs34702488	T	A	0.8243	-0.0258822	0.00400889	0.000214312	41.6821
Total testosterone levels (men)	191	rs2239222	A	G	0.650818	-0.0206562	0.00320973	0.00021294	41.4152
Total testosterone levels (men)	191	rs7166920	A	G	0.500636	0.0196875	0.00306215	0.00021253	41.3356
Total testosterone levels (men)	191	rs12810788	G	A	0.201167	0.0247636	0.00386574	0.000210987	41.0353
Total testosterone levels (men)	191	rs112107457	C	T	0.867652	-0.0288655	0.00450749	0.000210854	41.0095
Total testosterone levels (men)	191	rs2608911	T	G	0.810999	0.0246611	0.00388147	0.000207552	40.3671
Total testosterone levels (men)	191	rs12150519	G	A	0.894595	-0.031318	0.00496559	0.000204523	39.7779
Total testosterone levels (men)	191	rs3842763	G	T	0.761086	-0.0227541	0.00361088	0.000204169	39.709
Total testosterone levels (men)	191	rs12543287	G	C	0.629132	-0.019905	0.00316601	0.000203234	39.5271
Total testosterone levels (men)	191	rs3802650	A	G	0.522864	0.0190219	0.0030313	0.000202464	39.3773
Total testosterone levels (men)	191	rs145730801	T	C	0.955039	-0.0469231	0.0074826	0.000202193	39.3246
Total testosterone levels (men)	191	rs10779612	G	A	0.242128	0.0221954	0.00354638	0.000201397	39.1698
Total testosterone levels (men)	191	rs112530420	T	C	0.834124	-0.0257234	0.00412155	0.000200278	38.9521
Total testosterone levels (men)	191	rs2642438	A	G	0.298234	-0.0206436	0.00330777	0.000200262	38.949
Total testosterone levels (men)	191	rs11039847	G	C	0.238331	-0.0221707	0.00356143	0.000199255	38.753
Total testosterone levels (men)	191	rs12945575	C	T	0.751778	0.0216361	0.00348952	0.000197663	38.4434
Total testosterone levels (men)	191	rs7610366	C	T	0.274262	-0.0211166	0.00340907	0.000197277	38.3682
Total testosterone levels (men)	191	rs36086195	C	T	0.420927	-0.0188837	0.00306234	0.000195509	38.0244
Total testosterone levels (men)	191	rs7216664	A	G	0.63806	-0.0194532	0.00319187	0.000190983	37.1439
Total testosterone levels (men)	191	rs9426823	A	G	0.301795	-0.020078	0.00329646	0.000190743	37.0972
Total testosterone levels (men)	191	rs8107967	A	G	0.432426	-0.0186513	0.00306548	0.000190337	37.0183
Total testosterone levels (men)	191	rs40270	A	C	0.227867	0.0219284	0.00361751	0.000188929	36.7443
Total testosterone levels (men)	191	rs2290867	A	C	0.373689	0.0190346	0.00314254	0.000188638	36.6878
Total testosterone levels (men)	191	rs185225460	A	C	0.981248	-0.0692753	0.0114556	0.000188029	36.5693
Total testosterone levels (men)	191	rs2862954	T	C	0.499967	-0.0182502	0.00301947	0.000187835	36.5317
Total testosterone levels (men)	191	rs577447340	C	T	0.986634	-0.0958782	0.0159269	0.00018633	36.2387
Total testosterone levels (men)	191	rs7123283	C	T	0.525148	0.018367	0.00305539	0.000185801	36.1359
Total testosterone levels (men)	191	rs4741893	G	C	0.581748	-0.0186354	0.00310107	0.000185677	36.1119
Total testosterone levels (men)	191	rs1708302	C	T	0.498167	-0.0182046	0.00303379	0.000185138	36.007
Total testosterone levels (men)	191	rs10279715	A	G	0.537868	0.0183219	0.00305481	0.00018496	35.9723
Total testosterone levels (men)	191	rs72721770	G	C	0.651793	0.0191253	0.00319571	0.000184157	35.816
Total testosterone levels (men)	191	rs555297715	T	C	0.979111	-0.0747865	0.0124975	0.000184122	35.8093
Total testosterone levels (men)	191	rs8546	G	A	0.792392	0.0224451	0.00375277	0.000183927	35.7713
Total testosterone levels (men)	191	rs11099675	T	C	0.247885	0.021099	0.00353039	0.000183647	35.7169
Total testosterone levels (men)	191	rs80138475	C	T	0.886976	0.0285603	0.00481041	0.000181246	35.2498
Total testosterone levels (men)	191	rs3809272	G	A	0.697024	0.0195579	0.00329879	0.000180735	35.1504
Total testosterone levels (men)	191	rs1132554	C	T	0.471881	0.0178909	0.00302891	0.00017939	34.8889
Total testosterone levels (men)	191	rs6736913	A	G	0.0211619	0.0619186	0.0104941	0.000179003	34.8135
Total testosterone levels (men)	191	rs9849171	G	C	0.641747	-0.0185975	0.00315773	0.000178348	34.686
Total testosterone levels (men)	191	rs4841133	A	G	0.0911892	-0.0311367	0.00528699	0.000178335	34.6836
Total testosterone levels (men)	191	rs3913649	A	G	0.760838	0.0207955	0.00353907	0.000177529	34.5268
Total testosterone levels (men)	191	rs112217694	G	C	0.942211	0.038396	0.00653643	0.000177419	34.5053
Total testosterone levels (men)	191	rs12450799	T	C	0.374276	-0.0182589	0.003112	0.000177002	34.4243
Total testosterone levels (men)	191	rs1441911	T	G	0.216769	-0.0215233	0.00367546	0.000176321	34.2918
Total testosterone levels (men)	191	rs59934550	T	C	0.669024	0.0186165	0.00319079	0.000175029	34.0404
Total testosterone levels (men)	191	rs12429920	G	A	0.525505	-0.0177639	0.0030483	0.000174611	33.9591
Total testosterone levels (men)	191	rs9379802	T	A	0.597269	-0.0180358	0.00309521	0.000174582	33.9536
Total testosterone levels (men)	191	rs206768	A	G	0.641176	-0.0184335	0.00316472	0.000174443	33.9266
Total testosterone levels (men)	191	rs7773995	C	T	0.831394	0.0235835	0.00406022	0.000173471	33.7375
Total testosterone levels (men)	191	rs11071293	C	A	0.634504	0.0183708	0.0031654	0.000173185	33.6817
Total testosterone levels (men)	191	rs12445820	C	G	0.851551	-0.0247469	0.00427999	0.000171896	33.4312
Total testosterone levels (men)	191	rs11096640	C	A	0.515157	0.0174617	0.00302879	0.000170901	33.2376
Total testosterone levels (men)	191	rs329122	G	A	0.580823	0.017745	0.00308364	0.000170269	33.1147
Total testosterone levels (men)	191	rs11621792	C	T	0.546261	0.0176248	0.00306678	0.000169822	33.0277
Total testosterone levels (men)	191	rs7835492	T	C	0.853215	-0.0245564	0.00430254	0.000167491	32.5743
Total testosterone levels (men)	191	rs4757142	G	A	0.39051	0.0178616	0.00313303	0.000167118	32.5018
Total testosterone levels (men)	191	rs4754839	G	A	0.437676	-0.0179961	0.00315709	0.000167069	32.4921
Total testosterone levels (men)	191	rs34040779	T	C	0.924496	0.0335641	0.00589931	0.000166441	32.37
Total testosterone levels (men)	191	rs7844586	T	C	0.24886	-0.0200617	0.00353161	0.000165922	32.269
Total testosterone levels (men)	191	rs9383605	A	T	0.704796	0.0190165	0.003357	0.000164996	32.0888
Total testosterone levels (men)	191	rs1349359	G	A	0.561869	-0.0173028	0.00307457	0.000162847	31.6708
Total testosterone levels (men)	191	rs10184881	A	G	0.591285	-0.0172884	0.00307412	0.000162623	31.6274
Total testosterone levels (men)	191	rs1571919	G	T	0.301079	-0.0185072	0.00330156	0.000161569	31.4223
Total testosterone levels (men)	191	rs6792725	A	G	0.306297	-0.0189371	0.00338916	0.000160531	31.2204
Total testosterone levels (men)	191	rs574914	G	A	0.84984	-0.0236795	0.0042478	0.000159784	31.0751
Total testosterone levels (men)	191	rs13029936	C	T	0.817361	-0.0217839	0.0039122	0.000159421	31.0045
Total testosterone levels (men)	191	rs267733	A	G	0.838673	0.0228514	0.00411881	0.00015827	30.7806
Total testosterone levels (men)	191	rs1093455	A	G	0.420224	0.0173751	0.00314656	0.000156783	30.4915
Total testosterone levels (men)	191	rs1229498	T	G	0.277661	0.0189866	0.0034435	0.000156319	30.4011
Total testosterone levels (men)	191	rs34265755	T	G	0.45789	-0.0167425	0.00304868	0.000155073	30.1587
Total testosterone levels (men)	191	rs537444	C	G	0.578929	0.0168614	0.00307379	0.000154724	30.0908
Total testosterone levels (men)	191	rs58295319	C	T	0.737647	-0.0189497	0.00345688	0.000154509	30.0491
Total testosterone levels (men)	191	rs10202868	T	C	0.76277	0.0195226	0.00356774	0.00015396	29.9423
Total testosterone levels (men)	191	rs112606420	C	T	0.988398	-0.0776305	0.0141897	0.000153899	29.9305
Total testosterone levels (men)	191	rs7727981	A	T	0.402322	0.0171489	0.00313546	0.000153811	29.9134
Total testosterone levels (men)	191	rs575146	G	A	0.398125	0.017733	0.00324283	0.000153757	29.9028
Total testosterone levels (men)	191	rs3808869	A	C	0.479116	-0.0166154	0.00304704	0.000152892	29.7345
Total testosterone levels (women)	226	rs45446698	T	G	0.95805	0.371002	0.00697117	0.0121409	2832.29
Total testosterone levels (women)	226	rs6684361	T	C	0.693047	-0.07582	0.00304648	0.00268053	619.394
Total testosterone levels (women)	226	rs11638521	T	C	0.347256	0.0639626	0.00294418	0.00204386	471.976
Total testosterone levels (women)	226	rs590097	T	G	0.353802	-0.0606189	0.00292833	0.00185603	428.521
Total testosterone levels (women)	226	rs1937883	G	A	0.703865	0.062866	0.0030969	0.00178491	412.072
Total testosterone levels (women)	226	rs58072681	T	C	0.929658	-0.108156	0.00552004	0.00166307	383.895
Total testosterone levels (women)	226	rs72963819	G	T	0.826081	0.0687498	0.00370651	0.00149067	344.04
Total testosterone levels (women)	226	rs9506725	T	C	0.629106	0.0523465	0.00290608	0.00140593	324.456
Total testosterone levels (women)	226	rs2250477	G	C	0.75516	-0.0545757	0.00324944	0.00122255	282.084
Total testosterone levels (women)	226	rs1032388	T	C	0.220626	-0.0543709	0.00337718	0.00112345	259.192
Total testosterone levels (women)	226	rs1171617	G	T	0.232914	-0.0522618	0.00331578	0.00107683	248.424
Total testosterone levels (women)	226	rs1872930	C	T	0.207461	-0.0514302	0.00345157	0.0009625	222.024
Total testosterone levels (women)	226	rs1939769	A	G	0.0664115	0.0833288	0.00566498	0.000937998	216.366
Total testosterone levels (women)	226	rs12658172	G	C	0.841514	0.0516979	0.00389236	0.000764897	176.407
Total testosterone levels (women)	226	rs4736359	T	G	0.442771	0.0370075	0.00282139	0.00074601	172.048
Total testosterone levels (women)	226	rs34060476	A	G	0.866257	-0.0530686	0.00410583	0.000724393	167.059
Total testosterone levels (women)	226	rs1260326	T	C	0.393489	-0.036635	0.00285729	0.000712836	164.392
Total testosterone levels (women)	226	rs784420	A	G	0.7113	-0.0390185	0.00308616	0.000693137	159.846
Total testosterone levels (women)	226	rs171021	C	T	0.702846	0.0383767	0.00307041	0.000677429	156.221
Total testosterone levels (women)	226	rs8111359	C	T	0.904763	0.0597743	0.00484385	0.000660354	152.28
Total testosterone levels (women)	226	rs6125970	C	A	0.760797	0.03953	0.00329275	0.000625	144.123
Total testosterone levels (women)	226	rs11774829	T	A	0.89874	-0.056025	0.00470328	0.000615333	141.892
Total testosterone levels (women)	226	rs10817260	C	T	0.809595	0.0429746	0.00364361	0.000603273	139.109
Total testosterone levels (women)	226	rs11191421	C	G	0.758129	0.0374361	0.00326762	0.000569228	131.255
Total testosterone levels (women)	226	rs4464040	C	T	0.850331	0.0445846	0.00394363	0.00055431	127.813
Total testosterone levels (women)	226	rs4804181	C	A	0.220984	0.0368786	0.00342279	0.000503484	116.087
Total testosterone levels (women)	226	rs73075656	G	T	0.866997	0.0445633	0.00415363	0.000499227	115.105
Total testosterone levels (women)	226	rs7575635	C	T	0.805662	0.037891	0.00353591	0.000498046	114.833
Total testosterone levels (women)	226	rs12900736	C	T	0.83019	0.0397313	0.00373126	0.000491764	113.384
Total testosterone levels (women)	226	rs7519368	T	A	0.727188	0.0334167	0.00314105	0.000490885	113.181
Total testosterone levels (women)	226	rs850293	A	C	0.888239	-0.0473374	0.00447744	0.000484791	111.775
Total testosterone levels (women)	226	rs12436785	T	C	0.583273	-0.0300452	0.00284765	0.000482817	111.32
Total testosterone levels (women)	226	rs184265581	G	C	0.987643	-0.132322	0.0127156	0.00046968	108.29
Total testosterone levels (women)	226	rs1214761	A	G	0.320968	-0.0311146	0.00300014	0.000466507	107.558
Total testosterone levels (women)	226	rs62231822	C	T	0.901557	0.0489104	0.00472163	0.000465406	107.304
Total testosterone levels (women)	226	rs1119208	C	T	0.648496	0.0304668	0.00294263	0.000464939	107.196
Total testosterone levels (women)	226	rs3129773	T	C	0.565377	-0.0294867	0.00286507	0.000459407	105.92
Total testosterone levels (women)	226	rs34269793	T	C	0.947485	-0.0644978	0.00628075	0.000457387	105.454
Total testosterone levels (women)	226	rs2342307	A	G	0.383156	0.0296655	0.0029061	0.000451962	104.203
Total testosterone levels (women)	226	rs62059839	C	T	0.73924	-0.0324826	0.00320301	0.000446074	102.845
Total testosterone levels (women)	226	rs7342537	A	G	0.981933	-0.106873	0.0105852	0.000442142	101.938
Total testosterone levels (women)	226	rs10740131	A	T	0.526842	-0.0283387	0.00281046	0.00044099	101.672
Total testosterone levels (women)	226	rs61661087	T	C	0.4758	-0.0282982	0.0028069	0.000440847	101.639
Total testosterone levels (women)	226	rs12683780	A	C	0.66843	0.0308941	0.00306539	0.000440559	101.572
Total testosterone levels (women)	226	rs58723250	C	T	0.799522	-0.0351228	0.00350056	0.000436646	100.67
Total testosterone levels (women)	226	rs3771240	T	C	0.617353	-0.0288411	0.0028755	0.000436338	100.599
Total testosterone levels (women)	226	rs9552597	G	A	0.809014	-0.0354372	0.0035718	0.000426948	98.433
Total testosterone levels (women)	226	rs312023	G	A	0.472423	0.0279464	0.00281917	0.000426226	98.2665
Total testosterone levels (women)	226	rs28421540	C	A	0.286484	-0.030872	0.00312095	0.000424412	97.848
Total testosterone levels (women)	226	rs4632729	A	G	0.54541	0.02758	0.00281167	0.000417344	96.2179
Total testosterone levels (women)	226	rs437115	T	C	0.564624	0.0278697	0.00284788	0.00041539	95.7673
Total testosterone levels (women)	226	rs17245822	A	C	0.627272	-0.0283937	0.00293174	0.000406848	93.7971
Total testosterone levels (women)	226	rs7618363	C	G	0.841085	0.0370916	0.00383465	0.000405825	93.5612
Total testosterone levels (women)	226	rs1469024	C	T	0.368259	-0.0281375	0.00291423	0.000404356	93.2223
Total testosterone levels (women)	226	rs7918084	C	T	0.450731	-0.0270055	0.00281825	0.00039828	91.8209
Total testosterone levels (women)	226	rs61237993	G	A	0.872067	-0.0399573	0.00420373	0.000391894	90.3481
Total testosterone levels (women)	226	rs34931250	C	T	0.93945	0.0544774	0.00588472	0.000371737	85.6993
Total testosterone levels (women)	226	rs6008259	G	A	0.821105	0.0338188	0.00366768	0.000368798	85.0217
Total testosterone levels (women)	226	rs12078363	T	C	0.680824	0.0276185	0.00300307	0.000366881	84.5796
Total testosterone levels (women)	226	rs1547308	C	T	0.800022	0.0322875	0.00351234	0.000366549	84.503
Total testosterone levels (women)	226	rs9399469	T	A	0.377382	-0.0266287	0.00290722	0.000363917	83.8958
Total testosterone levels (women)	226	rs10168169	C	T	0.187791	-0.0333376	0.00364005	0.000363841	83.8784
Total testosterone levels (women)	226	rs7633673	G	A	0.593857	0.0255585	0.00284762	0.000349438	80.5569
Total testosterone levels (women)	226	rs76299412	G	A	0.847386	-0.0349073	0.00392937	0.000342337	78.9192
Total testosterone levels (women)	226	rs17045384	C	T	0.816392	0.0322589	0.00364863	0.000339084	78.1692
Total testosterone levels (women)	226	rs11673591	A	T	0.25202	0.0284525	0.00324153	0.000334204	77.0437
Total testosterone levels (women)	226	rs4245930	G	A	0.367501	0.0254406	0.00290497	0.000332692	76.6951
Total testosterone levels (women)	226	rs114320040	C	T	0.989767	0.12465	0.0142359	0.000332572	76.6674
Total testosterone levels (women)	226	rs2903385	G	A	0.514343	-0.024558	0.0028078	0.000331837	76.498
Total testosterone levels (women)	226	rs13220350	C	A	0.577344	0.0245974	0.00286492	0.000319765	73.7139
Total testosterone levels (women)	226	rs537551388	A	T	0.749786	-0.0278621	0.00325139	0.000318542	73.4321
Total testosterone levels (women)	226	rs577721086	T	C	0.949897	0.0554554	0.00651027	0.000314752	72.5581
Total testosterone levels (women)	226	rs3136354	C	T	0.500744	0.0236592	0.00280615	0.000308362	71.0844
Total testosterone levels (women)	226	rs75287599	C	T	0.922676	-0.0432724	0.00526603	0.000292916	67.523
Total testosterone levels (women)	226	rs11900192	C	T	0.239259	-0.0267475	0.00328756	0.000287151	66.1935
Total testosterone levels (women)	226	rs11031005	T	C	0.857133	-0.0325862	0.0040209	0.000284913	65.6776
Total testosterone levels (women)	226	rs12360751	G	A	0.840169	-0.0307889	0.00382466	0.000281123	64.8036
Total testosterone levels (women)	226	rs1870940	G	A	0.727398	0.0253915	0.00316285	0.000279585	64.4489
Total testosterone levels (women)	226	rs2113944	C	T	0.777217	-0.0271852	0.00339595	0.000277995	64.0824
Total testosterone levels (women)	226	rs35249079	G	T	0.469356	-0.0223792	0.00280736	0.00027567	63.5461
Total testosterone levels (women)	226	rs1362234	A	G	0.985426	0.0966949	0.0121361	0.000275388	63.4812
Total testosterone levels (women)	226	rs10799713	G	C	0.21159	0.0270994	0.00342064	0.000272271	62.7626
Total testosterone levels (women)	226	rs4453027	G	T	0.574558	0.0226255	0.00286029	0.00027144	62.5709
Total testosterone levels (women)	226	rs2333520	G	A	0.097387	-0.0372451	0.00472711	0.000269306	62.0788
Total testosterone levels (women)	226	rs61964100	G	T	0.966255	0.0611637	0.00782054	0.000265347	61.166
Total testosterone levels (women)	226	rs11235688	G	A	0.583068	0.0222542	0.00285164	0.000264202	60.9019
Total testosterone levels (women)	226	rs13184921	T	C	0.753156	0.0254693	0.00328285	0.000261116	60.1905
Total testosterone levels (women)	226	rs1660345	C	A	0.609271	0.0221861	0.0028702	0.000259203	59.7494
Total testosterone levels (women)	226	rs11572082	C	G	0.878228	0.0325791	0.00427709	0.000251703	58.02
Total testosterone levels (women)	226	rs11191801	A	C	0.708091	0.0234295	0.00307614	0.000251664	58.011
Total testosterone levels (women)	226	rs10147094	A	G	0.614111	0.0219977	0.0029093	0.000248019	57.1707
Total testosterone levels (women)	226	rs9687846	G	A	0.800305	0.0263617	0.00350449	0.000245474	56.584
Total testosterone levels (women)	226	rs7713145	G	A	0.707421	-0.023243	0.00311291	0.000241859	55.7503
Total testosterone levels (women)	226	rs5751229	G	A	0.771538	-0.0250506	0.00337544	0.000238939	55.0772
Total testosterone levels (women)	226	rs4149056	T	C	0.848597	-0.0289515	0.00391477	0.00023727	54.6923
Total testosterone levels (women)	226	rs75217853	G	A	0.902075	-0.0350023	0.00474136	0.000236429	54.4984
Total testosterone levels (women)	226	rs190434484	C	T	0.989851	0.105009	0.0142784	0.000234643	54.0867
Total testosterone levels (women)	226	rs112367565	C	A	0.953793	-0.0491114	0.00667997	0.000234493	54.052
Total testosterone levels (women)	226	rs12708515	G	C	0.364201	0.0213711	0.00292469	0.000231638	53.3937
Total testosterone levels (women)	226	rs143698605	A	G	0.988983	0.101743	0.0139461	0.000230897	53.2231
Total testosterone levels (women)	226	rs9638084	A	G	0.396471	-0.0206264	0.00285226	0.000226875	52.2956
Total testosterone levels (women)	226	rs2577775	C	T	0.424618	0.0202945	0.00282437	0.000223992	51.6309
Total testosterone levels (women)	226	rs56196860	C	A	0.968666	0.0575327	0.00803808	0.000222251	51.2296
Total testosterone levels (women)	226	rs2824138	C	T	0.182318	0.0259618	0.00364681	0.000219869	50.6803
Total testosterone levels (women)	226	rs17774331	C	T	0.768123	-0.0236393	0.00332338	0.000219498	50.5947
Total testosterone levels (women)	226	rs9850919	C	T	0.405319	0.0201136	0.00285577	0.000215207	49.6055
Total testosterone levels (women)	226	rs6100174	T	C	0.375156	-0.0204027	0.00289855	0.000214949	49.5462
Total testosterone levels (women)	226	rs8126001	C	T	0.51007	-0.0196947	0.00281794	0.000211914	48.8463
Total testosterone levels (women)	226	rs55885232	G	T	0.813614	0.0251367	0.00361296	0.000209998	48.4046
Total testosterone levels (women)	226	rs12925980	T	C	0.340203	0.020511	0.00296464	0.000207661	47.8659
Total testosterone levels (women)	226	rs1278526	A	C	0.524452	0.0193434	0.00280615	0.000206144	47.516
Total testosterone levels (women)	226	rs13108570	G	C	0.532851	0.0193097	0.00281009	0.000204851	47.2179
Total testosterone levels (women)	226	rs11892043	A	G	0.728129	0.0215553	0.00314091	0.000204326	47.097
Total testosterone levels (women)	226	rs77822621	C	T	0.957779	-0.0479737	0.00700315	0.000203586	46.9262
Total testosterone levels (women)	226	rs487624	C	A	0.568302	0.0193197	0.00282384	0.000203071	46.8076
Total testosterone levels (women)	226	rs1169289	C	G	0.560105	-0.0194662	0.00284913	0.000202519	46.6803
Total testosterone levels (women)	226	rs3849653	T	A	0.459193	-0.0191787	0.00281717	0.000201067	46.3456
Total testosterone levels (women)	226	rs571084788	T	C	0.807497	0.0243286	0.00359092	0.000199137	45.9007
Total testosterone levels (women)	226	rs11683263	T	C	0.487261	0.0190393	0.00281206	0.000198876	45.8405
Total testosterone levels (women)	226	rs8045779	T	C	0.836014	0.0256174	0.00379727	0.00019745	45.5117
Total testosterone levels (women)	226	rs2941541	C	T	0.347048	-0.0197852	0.00293573	0.000197051	45.4198
Total testosterone levels (women)	226	rs2302593	C	G	0.51346	0.0188702	0.00281225	0.000195333	45.0237
Total testosterone levels (women)	226	rs35478266	A	T	0.70235	-0.0219118	0.00327055	0.000194736	44.886
Total testosterone levels (women)	226	rs4294422	G	A	0.359334	0.0193786	0.00290543	0.000192999	44.4857
Total testosterone levels (women)	226	rs7167740	A	C	0.563329	0.0188697	0.00283062	0.000192796	44.4389
Total testosterone levels (women)	226	rs35397189	A	G	0.924905	0.0353365	0.00530517	0.000192478	44.3654
Total testosterone levels (women)	226	rs61819766	C	T	0.840782	-0.0254123	0.00382782	0.000191213	44.0739
Total testosterone levels (women)	226	rs72738949	A	T	0.579886	-0.0188926	0.00285103	0.000190508	43.9113
Total testosterone levels (women)	226	rs4493564	A	G	0.354493	0.0193055	0.00293039	0.000188298	43.4018
Total testosterone levels (women)	226	rs287884	T	A	0.556105	-0.0186304	0.00283053	0.00018795	43.3217
Total testosterone levels (women)	226	rs1996610	A	G	0.3704	0.0189848	0.00289767	0.00018623	42.925
Total testosterone levels (women)	226	rs1784639	T	A	0.23839	0.0214668	0.00328989	0.000184717	42.5763
Total testosterone levels (women)	226	rs7529520	C	G	0.485959	0.0183162	0.00280949	0.000184396	42.5023
Total testosterone levels (women)	226	rs10898872	T	C	0.893098	-0.0295174	0.00453852	0.000183512	42.2984
Total testosterone levels (women)	226	rs2186945	C	T	0.161688	0.0248856	0.00383656	0.000182536	42.0735
Total testosterone levels (women)	226	rs7673027	T	A	0.784102	-0.0220956	0.0034072	0.000182454	42.0545
Total testosterone levels (women)	226	rs4977153	C	G	0.89858	-0.03439	0.00530434	0.000182364	42.0337
Total testosterone levels (women)	226	rs17362923	C	G	0.810974	-0.0233287	0.00360349	0.000181832	41.9113
Total testosterone levels (women)	226	rs9898480	T	C	0.569124	0.0182946	0.00282889	0.000181447	41.8225
Total testosterone levels (women)	226	rs4656574	C	G	0.324081	-0.0192642	0.00298233	0.00018102	41.7241
Total testosterone levels (women)	226	rs2011425	T	G	0.920604	0.0334892	0.00519878	0.00018003	41.4957
Total testosterone levels (women)	226	rs7977247	T	C	0.578252	0.0182888	0.00284173	0.000179698	41.4191
Total testosterone levels (women)	226	rs1314911	A	G	0.858906	0.0258707	0.00403085	0.000178715	41.1926
Total testosterone levels (women)	226	rs12185851	T	C	0.768533	-0.0214051	0.00334248	0.000177924	41.0103
Total testosterone levels (women)	226	rs35629860	G	A	0.748876	-0.0206733	0.00323871	0.000176772	40.7448
Total testosterone levels (women)	226	rs59397130	A	G	0.973739	-0.056163	0.00881059	0.000176291	40.6337
Total testosterone levels (women)	226	rs1242518	C	T	0.252568	-0.0204549	0.00322744	0.000174268	40.1675
Total testosterone levels (women)	226	rs4468955	G	C	0.539021	0.017923	0.00282831	0.000174224	40.1572
Total testosterone levels (women)	226	rs13091026	C	T	0.975021	-0.0567822	0.00896662	0.000173983	40.1017
Total testosterone levels (women)	226	rs11697333	C	T	0.325536	-0.0191659	0.00303176	0.000173384	39.9636
Total testosterone levels (women)	226	rs112635299	G	T	0.979102	0.0621054	0.0098302	0.000173171	39.9145
Total testosterone levels (women)	226	rs1009360	T	C	0.583933	-0.0179414	0.0028428	0.000172807	39.8305
Total testosterone levels (women)	226	rs59741822	G	A	0.923006	0.0329755	0.0052356	0.000172104	39.6685
Total testosterone levels (women)	226	rs2344744	T	G	0.585319	-0.0178199	0.00283385	0.000171553	39.5415
Total testosterone levels (women)	226	rs1706205	T	C	0.658134	-0.0191863	0.00305179	0.00017148	39.5248
Total testosterone levels (women)	226	rs4793788	C	A	0.364138	0.0183068	0.00291493	0.000171124	39.4425
Total testosterone levels (women)	226	rs11782259	A	G	0.910616	0.0307852	0.00491556	0.000170169	39.2224
Total testosterone levels (women)	226	rs4677319	A	C	0.31006	-0.018748	0.00303571	0.000165475	38.1404
Total testosterone levels (women)	226	rs35169377	A	C	0.675396	0.0184505	0.00299134	0.000165055	38.0435
Total testosterone levels (women)	226	rs4820829	C	T	0.976727	0.0575622	0.00933395	0.000165002	38.0312
Total testosterone levels (women)	226	rs36088520	C	T	0.895845	-0.0283274	0.00460964	0.000163842	37.7638
Total testosterone levels (women)	226	rs117007168	T	G	0.956043	-0.0421312	0.00686698	0.000163313	37.642
Total testosterone levels (women)	226	rs1883711	G	C	0.968358	0.0499885	0.00815773	0.00016291	37.5489
Total testosterone levels (women)	226	rs2249489	G	A	0.716038	0.0189825	0.00310847	0.000161793	37.2915
Total testosterone levels (women)	226	rs4067	A	G	0.145378	-0.0242583	0.00397327	0.000161722	37.2753
Total testosterone levels (women)	226	rs9872340	A	C	0.639107	-0.0178104	0.00291734	0.000161703	37.2709
Total testosterone levels (women)	226	rs117913411	T	A	0.966332	0.0481096	0.00790061	0.000160875	37.0799
Total testosterone levels (women)	226	rs2270445	A	G	0.51304	-0.0171622	0.00282522	0.000160099	36.901
Total testosterone levels (women)	226	rs9599996	T	G	0.598724	0.0174262	0.00287855	0.000159003	36.6483
Total testosterone levels (women)	226	rs3776299	G	A	0.549186	0.0170666	0.00282094	0.000158801	36.6018
Total testosterone levels (women)	226	rs7532438	T	C	0.368964	0.017808	0.00294351	0.000158798	36.6012
Total testosterone levels (women)	226	rs11948639	C	T	0.56568	-0.017095	0.00282924	0.000158397	36.5086
Total testosterone levels (women)	226	rs17764067	G	A	0.780329	0.0207512	0.0034353	0.000158308	36.4883
Total testosterone levels (women)	226	rs3814132	G	A	0.561645	0.0170135	0.00282819	0.000157007	36.1882
Total testosterone levels (women)	226	rs9407759	T	A	0.920957	0.0316956	0.00527114	0.000156869	36.1564
Total testosterone levels (women)	226	rs7288888	C	A	0.0864443	-0.0302483	0.00503199	0.000156773	36.1342
Total testosterone levels (women)	226	rs542411	A	C	0.35009	0.0176551	0.00294093	0.000156358	36.0385
Total testosterone levels (women)	226	rs11024458	A	G	0.728256	0.0188637	0.00315866	0.000154738	35.6652
Total testosterone levels (women)	226	rs10910476	C	T	0.444104	0.0168419	0.00282679	0.000154008	35.497
Total testosterone levels (women)	226	rs1561798	A	G	0.652189	0.017594	0.00295964	0.000153321	35.3385
Total testosterone levels (women)	226	rs232159	T	C	0.650631	-0.0175235	0.00296306	0.000151744	34.9749
Total testosterone levels (women)	226	rs4586943	C	A	0.717888	-0.0184078	0.00312426	0.000150612	34.7141
Total testosterone levels (women)	226	rs1030431	A	G	0.332304	0.0175999	0.00299242	0.000150081	34.5917
Total testosterone levels (women)	226	rs1977658	T	G	0.34311	0.0174458	0.00296961	0.000149739	34.5127
Total testosterone levels (women)	226	rs35801460	G	A	0.796971	0.0204154	0.00348995	0.000148467	34.2195
Total testosterone levels (women)	226	rs17053931	G	A	0.80112	-0.02055	0.00351425	0.000148358	34.1944
Total testosterone levels (women)	226	rs9457466	A	T	0.36269	0.0170004	0.00290905	0.000148172	34.1517
Total testosterone levels (women)	226	rs34163044	C	A	0.580625	-0.0167088	0.00286235	0.000147842	34.0754
Total testosterone levels (women)	226	rs2147419	G	T	0.282126	-0.018171	0.00312357	0.000146827	33.8416
Total testosterone levels (women)	226	rs35162827	G	A	0.913014	-0.0292799	0.00503773	0.000146562	33.7805
Total testosterone levels (women)	226	rs62241325	T	C	0.796518	-0.020229	0.00348383	0.000146281	33.7156
Total testosterone levels (women)	226	rs35427	T	G	0.616743	0.0171038	0.0029526	0.000145589	33.5562
Total testosterone levels (women)	226	rs114834079	C	T	0.944493	-0.0356004	0.00614821	0.000145467	33.5281
Total testosterone levels (women)	226	rs2062479	G	C	0.475927	-0.016408	0.00283567	0.000145262	33.4808
Total testosterone levels (women)	226	rs6867332	A	T	0.621866	-0.0167315	0.00289161	0.000145259	33.4801
Total testosterone levels (women)	226	rs4983411	G	A	0.347488	0.0175717	0.003041	0.00014486	33.388
Total testosterone levels (women)	226	rs12482317	A	G	0.623884	-0.0167626	0.00290378	0.00014458	33.3236
Total testosterone levels (women)	226	rs12434496	A	G	0.184177	-0.0209352	0.00362761	0.000144499	33.305
Total testosterone levels (women)	226	rs13269725	A	G	0.921111	0.0300107	0.00520359	0.000144311	33.2615
Total testosterone levels (women)	226	rs2074585	G	A	0.486238	-0.0160303	0.0028023	0.000141974	32.7228
Total testosterone levels (women)	226	rs494242	C	T	0.65906	0.0168975	0.00296111	0.000141283	32.5636
Total testosterone levels (women)	226	rs6904345	T	C	0.634032	0.0165472	0.00291451	0.000139853	32.234
Total testosterone levels (women)	226	rs57615517	G	A	0.684568	0.0171284	0.0030193	0.000139629	32.1823
Total testosterone levels (women)	226	rs873779	C	T	0.371709	0.0164017	0.00289368	0.00013939	32.1272
Total testosterone levels (women)	226	rs199932475	C	T	0.53526	0.0161447	0.00284905	0.000139321	32.1112
Total testosterone levels (women)	226	rs4076000	A	C	0.398825	0.0161813	0.00285652	0.000139222	32.0884
Total testosterone levels (women)	226	rs6006070	T	C	0.91921	-0.0320636	0.00566479	0.000138999	32.0371
Total testosterone levels (women)	226	rs2879910	T	C	0.51856	-0.0160429	0.00284256	0.000138198	31.8524
Total testosterone levels (women)	226	rs7910742	A	C	0.172568	0.0208871	0.00371155	0.000137405	31.6695
Total testosterone levels (women)	226	rs144945766	G	A	0.973235	-0.0503676	0.0089563	0.000137215	31.6258
Total testosterone levels (women)	226	rs35088884	A	C	0.344357	0.0167047	0.00297672	0.000136634	31.4918
Total testosterone levels (women)	226	rs837493	G	A	0.451504	0.0158241	0.00282199	0.000136422	31.443
Total testosterone levels (women)	226	rs35199395	G	C	0.306134	-0.0170314	0.00304188	0.000136011	31.3482
Total testosterone levels (women)	226	rs12680936	G	A	0.423422	0.0158356	0.00284185	0.000134717	31.0501
Total testosterone levels (women)	226	rs185240167	G	T	0.483186	-0.0156707	0.00281627	0.000134334	30.9617
Total testosterone levels (women)	226	rs2126583	G	A	0.629301	0.0161239	0.00290065	0.000134062	30.8991
Total testosterone levels (women)	226	rs571040584	C	G	0.978004	0.060403	0.0108685	0.000134009	30.8869
Total testosterone levels (women)	226	rs881613	A	G	0.301183	0.0171593	0.00309511	0.000133354	30.7357
Total testosterone levels (women)	226	rs6127099	A	T	0.721214	0.0177481	0.00320368	0.000133157	30.6903
Total testosterone levels (women)	226	rs78563684	T	C	0.839367	0.0210876	0.0038293	0.000131575	30.3258
Total testosterone levels (women)	226	rs2608652	C	T	0.474835	-0.0154434	0.00280613	0.00013141	30.2877
Total testosterone levels (women)	226	rs4943729	C	A	0.481602	-0.0154285	0.00280597	0.000131172	30.2327
Total testosterone levels (women)	226	rs7743152	A	G	0.534308	-0.0153746	0.0028137	0.000129542	29.8571
Total testosterone levels (women)	226	rs7125555	C	T	0.515741	0.0153382	0.00280805	0.000129449	29.8356
Total testosterone levels (women)	226	rs505237	A	G	0.383969	-0.0157305	0.0028818	0.000129276	29.7957
Total testosterone levels (women)	226	rs13389219	C	T	0.607241	-0.0155985	0.00285901	0.00012915	29.7667

### Sheet: Table 3
Table 3: Two-sample MR effect estimates for all dietary micronutrients and protein drug-targets on CRC risk
exposure	nsnp	method	or	or_lci95	or_uci95	stderr	p	fdr corrected p-value
Serum calcium levels	40	Inverse variance weighted (multiplicative random effects)	0.859506	0.741171	0.996735	0.075575	0.0451482	0.285939
Serum 25-Hydroxyvitamin D levels	95	Inverse variance weighted (multiplicative random effects)	0.973133	0.911342	1.03911	0.0334706	0.415826	0.564335
Circulating omega-3 fatty acids	40	Inverse variance weighted (multiplicative random effects)	1.10136	1.02779	1.18019	0.0352723	0.00619866	0.0588873
Circulating omega-6 fatty acids	51	Inverse variance weighted (multiplicative random effects)	1.07543	0.994844	1.16254	0.0397397	0.0672629	0.319499
Circulating selenium	1	Wald ratio	0.998726	0.940608	1.06044	0.030589	0.966765	0.966765
Beta carotene	1	Wald ratio	1.02257	0.971955	1.07581	0.025899	0.388881	0.564335
Serum folate levels	3	Inverse variance weighted (multiplicative random effects)	1.13289	0.918793	1.39688	0.106872	0.243002	0.564335
Serum magnesium levels	6	Inverse variance weighted (multiplicative random effects)	0.545394	0.272377	1.09207	0.354245	0.0870108	0.330641
Serum retinol levels (vitamin A)	7	Inverse variance weighted (multiplicative random effects)	0.95163	0.814982	1.11119	0.0790868	0.530728	0.630239
Circulating alpha-tocopherol (vitamin E)	1	Wald ratio	1.10399	0.938804	1.29825	0.0826957	0.231549	0.564335
Plasma vitamin C levels	9	Inverse variance weighted (multiplicative random effects)	0.895716	0.732135	1.09585	0.102888	0.284436	0.564335
Plasma IL23R levels	1	Wald ratio	0.961569	1.0307	0.897075	0.0354217	0.268572	0.564335
Plasma IL12B levels	2	Inverse variance weighted (fixed effects)	1.01966	0.974658	1.06675	0.0230313	0.39784	0.564335
SBP (due to ADRB1 inhibition)	8	Inverse variance weighted	0.990196	1.01568	0.965347	0.0129667	0.44735	0.566644
SBP (due to NCC inhibition)	1	Wald ratio	1.05357	1.1641	0.953543	0.0508969	0.305198	0.564335
Plasma ACE levels	4	Inverse variance weighted (multiplicative random effects)	1.07721	1.12573	1.03079	0.0224773	0.000936459	0.0177927
LDL cholesterol (due to HMGCR inhibition)	15	Inverse variance weighted	1.0354	1.2683	0.845268	0.103515	0.736828	0.823514
LDL cholesterol (due to NPC1L1 inhibition)	11	Inverse variance weighted	0.851768	1.23006	0.589815	0.187503	0.392178	0.564335
LDL cholesterol (due to PCSK9 inhibition)	28	Inverse variance weighted	1.01123	1.12915	0.905625	0.0562752	0.84267	0.889485

### Sheet: Table 4
Table 4: Effect estimates from pleiotropy-robust methods for all exposures with evidence from the initial MR analysis
exposure	method	or	or_lci95	or_uci95	se
Serum calcium levels	Inverse variance weighted (multiplicative random effects)	0.859506	0.741171	0.996735	0.075575
Serum calcium levels	MR-Egger	0.691734	0.516561	0.926309	0.148983
Serum calcium levels	Weighted median	0.836945	0.703159	0.996186	0.0888652
Serum calcium levels	Weighted mode	0.763093	0.519551	1.1208	0.19613
Circulating omega-3 fatty acids	Inverse variance weighted (multiplicative random effects)	1.10136	1.02779	1.18019	0.0352723
Circulating omega-3 fatty acids	MR-Egger	1.15234	1.04822	1.26681	0.0483193
Circulating omega-3 fatty acids	Weighted median	1.17152	1.11843	1.22714	0.0236617
Circulating omega-3 fatty acids	Weighted mode	1.15189	1.10266	1.20333	0.0222886
Serum calcium levels	MR-Horse	0.88692	0.764174	1.02938	0.076
Circulating omega-3 fatty acids	MR-Horse	1.11851	1.04436	1.19794	0.035
Serum calcium levels	MR-PRESSO	0.893634	0.783785	1.01888	0.0669192
Circulating omega-3 fatty acids	MR-PRESSO	1.08887	1.00697	1.17743	0.039895

### Sheet: Table 5
Table 5: Leave-on-out results: effect estimates recalculated whilst iteratively removing each SNP
exposure	SNP	or	or_lci95	or_uci95	se	p
Serum calcium levels	rs10736553	0.860942	0.740318	1.00122	0.0770142	0.0518759
Serum calcium levels	rs11078597	0.861368	0.736978	1.00675	0.0795731	0.0607336
Serum calcium levels	rs115800054	0.863578	0.743579	1.00294	0.0763311	0.0546664
Serum calcium levels	rs11629846	0.848296	0.731926	0.983169	0.0752811	0.0288537
Serum calcium levels	rs117213754	0.850931	0.731559	0.98978	0.0771185	0.0363312
Serum calcium levels	rs1260326	0.917484	0.790696	1.0646	0.0758786	0.25639
Serum calcium levels	rs12613807	0.864641	0.744046	1.00478	0.0766384	0.0577279
Serum calcium levels	rs13107325	0.865437	0.741793	1.00969	0.0786555	0.066152
Serum calcium levels	rs13379416	0.860354	0.740076	1.00018	0.0768324	0.0502703
Serum calcium levels	rs1354034	0.866622	0.745891	1.00689	0.0765426	0.0614517
Serum calcium levels	rs17884869	0.866502	0.743973	1.00921	0.0777859	0.0654586
Serum calcium levels	rs2060982	0.844444	0.729512	0.977482	0.074644	0.0235057
Serum calcium levels	rs2298615	0.861394	0.740867	1.00153	0.0769034	0.0523627
Serum calcium levels	rs2330805	0.862311	0.741629	1.00263	0.0769223	0.0541262
Serum calcium levels	rs2585431	0.856968	0.736622	0.996975	0.0772067	0.0455819
Serum calcium levels	rs2589	0.850491	0.733667	0.985916	0.0753865	0.0317013
Serum calcium levels	rs28929470	0.857822	0.738273	0.996731	0.0765734	0.0452029
Serum calcium levels	rs28929474	0.879455	0.757095	1.02159	0.0764354	0.0928524
Serum calcium levels	rs339969	0.846641	0.733617	0.977077	0.0731067	0.0227744
Serum calcium levels	rs34372369	0.863752	0.742539	1.00475	0.0771484	0.0576256
Serum calcium levels	rs35496032	0.862868	0.74244	1.00283	0.0766937	0.0544606
Serum calcium levels	rs36104352	0.865674	0.744794	1.00617	0.0767353	0.0601359
Serum calcium levels	rs41274050	0.8581	0.73868	0.996824	0.0764564	0.0453278
Serum calcium levels	rs41278174	0.859459	0.739178	0.999312	0.0769203	0.0489591
Serum calcium levels	rs439332	0.858172	0.738143	0.997719	0.0768709	0.0466238
Serum calcium levels	rs4754834	0.850114	0.734121	0.984434	0.074845	0.0300363
Serum calcium levels	rs4886992	0.861695	0.740985	1.00207	0.0770003	0.053217
Serum calcium levels	rs55772024	0.853086	0.734924	0.990246	0.0760677	0.0367202
Serum calcium levels	rs59685680	0.866597	0.745884	1.00685	0.0765324	0.0613649
Serum calcium levels	rs62269092	0.861138	0.741079	1.00065	0.0766054	0.0509889
Serum calcium levels	rs6909201	0.810464	0.700524	0.937658	0.0743769	0.00472143
Serum calcium levels	rs6940063	0.882217	0.769907	1.01091	0.0694736	0.0712599
Serum calcium levels	rs71329269	0.859415	0.738433	1.00022	0.0774088	0.0503258
Serum calcium levels	rs73167313	0.858952	0.73879	0.998657	0.0768873	0.047988
Serum calcium levels	rs7328352	0.851341	0.731632	0.990636	0.0773139	0.0373713
Serum calcium levels	rs7742369	0.841021	0.722907	0.978433	0.0772123	0.0249374
Serum calcium levels	rs77542162	0.861279	0.740033	1.00239	0.07741	0.0537097
Serum calcium levels	rs9321013	0.859524	0.738214	1.00077	0.077625	0.0511646
Serum calcium levels	rs9530	0.856772	0.734454	0.99946	0.0785937	0.049198
Serum calcium levels	rs9895661	0.859816	0.738953	1.00045	0.0772877	0.0506757
Serum calcium levels	All	0.859506	0.741171	0.996735	0.075575	0.0451482
Circulating omega-3 fatty acids	rs1077835	1.11078	1.03425	1.19298	0.0364221	0.0039181
Circulating omega-3 fatty acids	rs11242109	1.10006	1.02586	1.17963	0.0356305	0.00743879
Circulating omega-3 fatty acids	rs112875651	1.09482	1.02004	1.17509	0.0360976	0.0120852
Circulating omega-3 fatty acids	rs11591147	1.10279	1.02852	1.18243	0.0355742	0.00594996
Circulating omega-3 fatty acids	rs1167998	1.0999	1.02464	1.18068	0.0361593	0.00845689
Circulating omega-3 fatty acids	rs11681659	1.10048	1.0267	1.17957	0.0354073	0.00684543
Circulating omega-3 fatty acids	rs117143374	1.10113	1.02653	1.18114	0.0357902	0.00711044
Circulating omega-3 fatty acids	rs1260326	1.1209	1.05054	1.19597	0.0330764	0.000559471
Circulating omega-3 fatty acids	rs139974673	1.10035	1.02569	1.18046	0.0358514	0.00764275
Circulating omega-3 fatty acids	rs140570886	1.10167	1.02696	1.18181	0.0358283	0.00688304
Circulating omega-3 fatty acids	rs142158911	1.09884	1.02528	1.17768	0.0353521	0.00767181
Circulating omega-3 fatty acids	rs16940904	1.09807	1.02505	1.1763	0.0351102	0.00770616
Circulating omega-3 fatty acids	rs174564	1.01859	0.921947	1.12537	0.050863	0.717181
Circulating omega-3 fatty acids	rs1973688	1.10078	1.0261	1.18089	0.0358414	0.00738504
Circulating omega-3 fatty acids	rs2229738	1.09646	1.0224	1.17588	0.0356794	0.00985301
Circulating omega-3 fatty acids	rs2394976	1.10687	1.03533	1.18336	0.0340908	0.00289682
Circulating omega-3 fatty acids	rs261290	1.10553	1.02849	1.18833	0.0368516	0.00648225
Circulating omega-3 fatty acids	rs3130805	1.10541	1.03501	1.18059	0.0335708	0.00283449
Circulating omega-3 fatty acids	rs4000713	1.1006	1.02611	1.18049	0.0357537	0.00734002
Circulating omega-3 fatty acids	rs4418728	1.1064	1.03635	1.18119	0.0333729	0.00244719
Circulating omega-3 fatty acids	rs58542926	1.10634	1.03025	1.18805	0.036354	0.00543934
Circulating omega-3 fatty acids	rs6129624	1.10312	1.029	1.18258	0.0354884	0.00568488
Circulating omega-3 fatty acids	rs61893661	1.1001	1.02584	1.17974	0.0356588	0.00746202
Circulating omega-3 fatty acids	rs62466318	1.106	1.03126	1.18615	0.0356971	0.00476807
Circulating omega-3 fatty acids	rs629301	1.10106	1.02639	1.18115	0.0358282	0.00721027
Circulating omega-3 fatty acids	rs6601924	1.10462	1.03171	1.18269	0.0348411	0.00429093
Circulating omega-3 fatty acids	rs6602911	1.10093	1.02642	1.18086	0.0357582	0.00716335
Circulating omega-3 fatty acids	rs668948	1.10476	1.03079	1.18403	0.0353562	0.00483619
Circulating omega-3 fatty acids	rs6693447	1.10143	1.02684	1.18145	0.0357811	0.00693142
Circulating omega-3 fatty acids	rs673335	1.10386	1.02895	1.18423	0.0358548	0.00585073
Circulating omega-3 fatty acids	rs6882345	1.10139	1.02673	1.18147	0.03581	0.00700213
Circulating omega-3 fatty acids	rs73109460	1.10253	1.02902	1.18129	0.035205	0.00556359
Circulating omega-3 fatty acids	rs737338	1.10123	1.02659	1.1813	0.0358107	0.00708611
Circulating omega-3 fatty acids	rs77960347	1.10216	1.0274	1.18235	0.0358363	0.0066431
Circulating omega-3 fatty acids	rs7819706	1.10008	1.0258	1.17972	0.0356641	0.00748718
Circulating omega-3 fatty acids	rs7924036	1.10209	1.02754	1.18204	0.0357337	0.00652317
Circulating omega-3 fatty acids	rs7970695	1.09847	1.02557	1.17654	0.035031	0.00734288
Circulating omega-3 fatty acids	rs9304381	1.10296	1.02821	1.18314	0.0358048	0.0062005
Circulating omega-3 fatty acids	rs9304644	1.09925	1.02537	1.17846	0.0354977	0.00767888
Circulating omega-3 fatty acids	rs9987289	1.09875	1.02497	1.17784	0.035463	0.00791777
Circulating omega-3 fatty acids	All	1.10136	1.02779	1.18019	0.0352723	0.00619866

### Sheet: Table 6
Table 6: Results from CAUSE analysis, comparing a causal, sharing and null model
exposure	model1	model2	delta_elpd	se_delta_elpd	z
Calcium levels	null	sharing	0.444871	0.127226	3.49669
Calcium levels	null	causal	1.384	0.418051	3.3106
Calcium levels	sharing	causal	0.939126	0.354327	2.65045
Omega-3 fatty acids	null	sharing	-0.119599	0.37108	-0.322301
Omega-3 fatty acids	null	causal	-0.85995	2.24084	-0.383763
Omega-3 fatty acids	sharing	causal	-0.740351	1.91815	-0.385972
delta_elpd: Estimated difference in elpd. If delta_elpd is negative, model 2 is a better fit

### Sheet: Table 7
Table 7: Two-sample MR estimates for circulating hormones on CRC stratified by sex
exposure	method	nsnp	or	or_lci	or_uci	se	pval	outcome	decoupled se	fdr
Serum estradiol levels (men)	Inverse variance weighted (multiplicative random effects)	13	0.64	0.17	2.37	0.666	0.505	Colorectal cancer (male)	NA	0.617222
Circulating 17-hydroxyprogesterone levels (men)	Inverse variance weighted (multiplicative random effects)	4	1.04	0.86	1.26	0.098	0.682	Colorectal cancer (male)	NA	0.7502
Serum SBHG levels (men)	Inverse variance weighted (multiplicative random effects)	243	1.06	0.9	1.25	0.082	0.458	Colorectal cancer (male)	0.139	0.617222
Serum SBHG levels (women)	Inverse variance weighted (multiplicative random effects)	229	1.12	0.96	1.31	0.08	0.166	Colorectal cancer (female)	0.097	0.4554
Circulating progesterone levels (women)	Inverse variance weighted (multiplicative random effects)	3	0.92	0.81	1.05	0.066	0.207	Colorectal cancer (female)	NA	0.4554
Bioavailable testosterone levels (men)	Inverse variance weighted (multiplicative random effects)	76	1.04	0.93	1.17	0.06	0.482	Colorectal cancer (male)	0.087	0.617222
Bioavailable testosterone levels (women)	Inverse variance weighted (multiplicative random effects)	146	1.07	0.95	1.2	0.059	0.264	Colorectal cancer (female)	0.078	0.484
Total testosterone levels (men)	Inverse variance weighted (multiplicative random effects)	162	1	0.92	1.08	0.041	0.935	Colorectal cancer (male)	0.063	0.935
Total testosterone levels (women)	Inverse variance weighted (multiplicative random effects)	197	1.06	0.98	1.15	0.041	0.169	Colorectal cancer (female)	0.052	0.4554
Circulating 17-hydroxyprogesterone levels (women)	Inverse variance weighted (multiplicative random effects)	3	1.04	0.98	1.11	0.032	0.171	Colorectal cancer (female)	NA	0.4554
Circulating progesterone levels (men)	Wald ratio	1	0.68	0.49	0.94	0.164	0.018	Colorectal cancer (male)	NA	0.198

### Sheet: Table 8
Table 8: Multi-variable MR estimates for omega-3 on CRC risk including and excluding the FADS region, compared to the IVW estimate excluding the FADS region
exposure	method	nsnp	or	or_lci95	or_uci95	se	pval
Omega3PUFA (inc fads)	MVMR	46	1.0652	0.959535	1.18249	0.0532992	0.236014
Omega3PUFA (exc fads)	MVMR	42	0.999638	0.856134	1.1672	0.0790643	0.996346
Omega3PUFA (exc fads)	Inverse variance weighted	44	1.041	0.946588	1.14484	0.0431947	0.18709

### Sheet: Table 9
Table 10: Colocalisation results for plasma ACE levels and CRC risk, including support for each hypothesis and the priors used in the analysis
nsnps	PP.H0.abf	PP.H1.abf	PP.H2.abf	PP.H3.abf	PP.H4.abf	p1	p2	p12
263	0	0.0270467	0	0.0303218	0.942632	0.0001	0.0001	1e-05
263	0	0.0511586	0	0.0573533	0.891488	0.0001	0.0001	5e-06

### Sheet: Table 10
Table 11: Two-sample MR estimates for exposures found to have an effect in the initial analyses, stratified by anatomical subsite
CRC subtype (outcome)	exposure	method	or	or_lci95	or_uci95	se	pval	decoupled se
Proximal	Plasma ACE levels	Inverse variance weighted (multiplicative random effects)	1.13555	1.23006	1.04829	0.040792	0.00183248	0.0486438
Distal	Plasma ACE levels	Inverse variance weighted (multiplicative random effects)	1.10743	1.1631	1.05443	0.0250247	4.55e-05	0.0261745
Colon	Plasma ACE levels	Inverse variance weighted (multiplicative random effects)	1.11875	1.18751	1.05398	0.0304317	0.000226499	0.0346306
Early-onset	Plasma ACE levels	Inverse variance weighted (multiplicative random effects)	1.10206	1.23138	0.986329	0.0566066	0.0860112	0.0948874
Rectal	Plasma ACE levels	Inverse variance weighted (multiplicative random effects)	1.03686	1.09761	0.979476	0.0290488	0.21272	0.0324871
Colon	Serum calcium levels	Inverse variance weighted (multiplicative random effects)	0.843058	0.68275	1.04101	0.107605	0.112619	0.119146
Early-onset	Serum calcium levels	Inverse variance weighted (multiplicative random effects)	0.937273	0.681475	1.28909	0.16261	0.690349	0.239557
Proximal	Serum calcium levels	Inverse variance weighted (multiplicative random effects)	0.87362	0.671881	1.13593	0.133961	0.31318	0.14823
Rectal	Serum calcium levels	Inverse variance weighted (multiplicative random effects)	0.87301	0.690562	1.10366	0.119613	0.256209	0.137804
Distal	Serum calcium levels	Inverse variance weighted (multiplicative random effects)	0.808368	0.634295	1.03021	0.123726	0.0855353	0.134219
Colon	Circulating omega-3 fatty acids	Inverse variance weighted (multiplicative random effects)	1.12287	1.04611	1.20526	0.0361274	0.00133809	0.0395542
Distal	Circulating omega-3 fatty acids	Inverse variance weighted (multiplicative random effects)	1.19718	1.09722	1.30625	0.0444844	5.21621e-05	0.0491461
Early-onset	Circulating omega-3 fatty acids	Inverse variance weighted (multiplicative random effects)	1.1029	0.977686	1.24414	0.061483	0.111168	0.0809005
Proximal	Circulating omega-3 fatty acids	Inverse variance weighted (multiplicative random effects)	1.06983	0.986151	1.16062	0.0415561	0.104288	0.0451389
Rectal	Circulating omega-3 fatty acids	Inverse variance weighted (multiplicative random effects)	1.05864	0.972702	1.15217	0.0431947	0.18709	0.0505996

### Sheet: Table 11
Table 12: z-test for heterogeneity between subsites and sexes
exposure	log_or_diff	se_diff	Z	p_value	outcome studies
Serum calcium levels	0.0866165	0.179314	0.483044	0.629065	Early-onset/Overall
Circulating omega-3 fatty acids	0.00139707	0.0708823	0.0197097	0.984275	Early-onset/Overall
Plasma ACE levels	0.0228074	0.060906	0.374469	0.708056	Early-onset/Overall
Serum calcium levels	-0.0349114	0.160892	-0.216987	0.828219	Colon/Rectal
Circulating omega-3 fatty acids	0.0589012	0.0563114	1.04599	0.295565	Colon/Rectal
Plasma ACE levels	0.0760174	0.0420704	1.80691	0.0707766	Colon/Rectal
Serum calcium levels	-0.0776285	0.182356	-0.425698	0.670328	Distal/Proximal
Circulating omega-3 fatty acids	0.112467	0.0608751	1.84751	0.0646732	Distal/Proximal
Plasma ACE levels	-0.0250685	0.0478563	-0.52383	0.600397	Distal/Proximal
Circulating 17-hydroxyprogesterone levels	0.00295204	0.100396	0.029404	0.976542	Female/Male
Circulating progesterone levels	0.304422	0.177114	1.71879	0.0856531	Female/Male
Bioavailable testosterone levels	0.0241405	0.0838562	0.287879	0.773439	Female/Male
Serum SBHG levels	0.0500145	0.114734	0.435916	0.662898	Female/Male
Total testosterone levels	0.0592541	0.0579139	1.02314	0.306241	Female/Male
